# Multi-ancestry meta-analyses of lung cancer in the Million Veteran Program reveal novel risk loci and elucidate smoking-independent genetic risk

**DOI:** 10.1101/2024.04.25.24306313

**Authors:** Bryan R. Gorman, Sun-Gou Ji, Michael Francis, Anoop K. Sendamarai, Yunling Shi, Poornima Devineni, Uma Saxena, Elizabeth Partan, Andrea K. DeVito, Jinyoung Byun, Younghun Han, Xiangjun Xiao, Don D. Sin, Wim Timens, Jennifer Moser, Sumitra Muralidhar, Rachel Ramoni, Rayjean J. Hung, James D. McKay, Yohan Bossé, Ryan Sun, Christopher I. Amos, VA Million Veteran Program, Saiju Pyarajan

**Affiliations:** Center for Data and Computational Sciences (C-DACS), VA Boston Healthcare System, Boston, MA, USA; Booz Allen Hamilton, McLean, VA, USA; The University of British Columbia Centre for Heart Lung Innovation, St Paul’s Hospital, Vancouver, British Columbia, Canada; University Medical Centre Groningen, GRIAC (Groningen Research Institute for Asthma and COPD), University of Groningen, Groningen, Netherlands; Department of Pathology & Medical Biology, University Medical Centre Groningen, University of Groningen, Groningen, Netherlands; Office of Research and Development, Department of Veterans Affairs, Washington, DC, USA; Lunenfeld-Tanenbaum Research Institute, Sinai Health System, University of Toronto, Toronto, Ontario, Canada; Section of Genetics, International Agency for Research on Cancer, World Health Organization, Lyon, France; Institut universitaire de cardiologie et de pneumologie de Québec, Department of Molecular Medicine, Laval University, Quebec City, Quebec, Canada; Department of Biostatistics, University of Texas MD Anderson Cancer Center, Houston, TX, USA; Institute for Clinical and Translational Research, Baylor College of Medicine, Houston, TX, USA; Department of Medicine, Section of Epidemiology and Population Sciences, Baylor College of Medicine, Houston, TX, USA; Dan L Duncan Comprehensive Cancer Center, Baylor College of Medicine, Houston, TX, USA; Department of Medicine, Brigham and Women’s Hospital, Harvard Medical School, Boston, MA, USA

## Abstract

Lung cancer remains the leading cause of cancer mortality, despite declines in smoking rates. Previous lung cancer genome-wide association studies (GWAS) have identified numerous loci, but separating the genetic risks of lung cancer and smoking behavioral susceptibility remains challenging. We performed multi-ancestry GWAS meta-analyses of lung cancer using the Million Veteran Program (MVP) cohort and a previous study of European-ancestry individuals, comprising 42,102 cases and 181,270 controls, followed by replication in an independent cohort of 19,404 cases and 17,378 controls. We further performed conditional meta-analyses on cigarettes per day and identified two novel, replicated loci, including the 19p13.11 pleiotropic cancer locus in LUSC. Overall, we report twelve novel risk loci for overall lung cancer, lung adenocarcinoma (LUAD), and squamous cell lung carcinoma (LUSC), nine of which were externally replicated. Finally, we performed phenome-wide association studies (PheWAS) on polygenic risk scores (PRS) for lung cancer, with and without conditioning on smoking. The unconditioned lung cancer PRS was associated with smoking status in controls, illustrating reduced predictive utility in non-smokers. Additionally, our PRS demonstrates smoking-independent pleiotropy of lung cancer risk across neoplasms and metabolic traits.

## Supplementary Data for "Multi-ancestry meta-analyses of lung cancer in the Million Veteran Program reveal novel risk loci and elucidate smoking-independent genetic risk"

### Sheet: S1 Participant characteristics
Supplementary Data 1. Lung cancer GWAS participant characteristics. Participant details for lung cancer cases and controls in Million Veteran Program (MVP) and International Lung Cancer Consortium (ILCCO) cohorts. For overall lung cancer, lung adenocarcinoma, and squamous cell lung carcinoma, showing counts of cases and controls, mean age and standard deviation, percentage female, and smoking status (current, former, never).
Ancestry	Cohort	Cases	Controls	Mean Age (s.d.)		Sex: Female (%)		Smoking Status (cases)			Smoking Status (controls)
				Cases	Controls	Cases	Controls	Current	Former	Never	Current	Former	Never
MVP European (EA)	Overall lung cancer (LC)	10398	62708	68.6 (8.7)	68.6 (8.8)	409 (3.9%)	2,496 (4.0%)	4,596 (44.2%)	4,817 (46.3%)	985 (9.5%)	27,685 (44.1%)	29,160 (46.5%)	5,863 (9.3%)
	Lung adenocarcinoma (LUAD)	2019	12113	68.2 (8.1)	68.2 (8.2)	102 (5.1%)	612 (5.1%)	960 (47.5%)	932 (46.2%)	127 (6.3%)	5,760 (47.6%)	5,592 (46.2%)	761 (6.3%)
	Squamous cell lung carcinoma (LUSC)	1475	8850	68.6 (7.5)	68.5 (7.7)	30 (2.0%)	180 (2.0%)	840 (56.9%)	584 (39.6%)	51 (3.5%)	5,040 (56.9%)	3,504 (39.6%)	306 (3.5%)
ILCCO OncoArray (McKay et al. 2017)	Overall lung cancer (LC)	29266	56450	23,025>50 years (88%)	44,075>50 years (88%)	11,059 (38%)	24,069 (47%)	13,356 (52%)	9,037 (35%)	2,355 (9%)	7,477 (31%)	8,554 (35%)	7,504 (31%)
	Lung adenocarcinoma (LUAD)	11273	55483
	Squamous cell lung carcinoma (LUSC)	7426	55627
European meta-analysis	Overall lung cancer (LC)	39664	119158
	Lung adenocarcinoma (LUAD)	13292	67596
	Squamous cell lung carcinoma (LUSC)	8901	64477
MVP African (AA)	Overall Lung cancer (LC)	2438	62112	64.8 (8.7)	56.1 (12.5)	127 (5.2%)	8,916 (14.4%)	164 (6.7%)	2,034 (83.4%)	240 (9.8%)	6,256 (10.1%)	35,366 (56.9%)	20,493 (33.0%)
	Lung adenocarcinoma (LUAD)	595	62112	64.9 (7.4)	56.1 (12.5)	26 (4.4%)	8,916 (14.4%)	43 (7.2%)	513 (86.2%)	39 (6.6%)	6,256 (10.1%)	35,366 (56.9%)	20,493 (33.0%)
	Squamous cell lung carcinoma (LUSC)	300	62112	66.2 (7.6)	56.1 (12.5)	12 (4.0%)	8,916 (14.4%)	18 (6.0%)	270 (90.0%)	12 (4.0%)	6,256 (10.1%)	35,366 (56.9%)	20,493 (33.0%)
Multi-ancestry meta-analysis	Overall lung cancer (LC)	42102	181270
	Lung adenocarcinoma (LUAD)	13887	129708
	Squamous cell lung carcinoma (LUSC)	9201	126589

### Sheet: S2 EA overall LC
Supplementary Data 2. Genome-wide significant conditionally independent associations for overall lung cancer in European meta-analysis. CHR, chromosome; BP, base pair location; Cytoband, cytoband location of association; rsID, rsID of conditionally independent associated SNP; Novel lung cancer locus, whether this was a novel locus (>1Mb from known lung cancer locus); SNP, CHR:POS:REF:ALT of conditionally independent associated SNP; EA, effect allele; NEA, non-effect allele; Ncases_EA_meta, number of cases in European meta-analysis; Ntotal_EA_meta, total N in European meta-analysis; Freq_EA_meta, frequency of the effect allele in European meta-analysis; BETA_FE, beta for fixed effect European meta-analysis; SE_FE, standard error for fixed effect European meta-analysis; OR [95% c.i.]_FE, odds ratio and 95% confidence interval for fixed effect European meta-analysis; P_FE, p-value for fixed effect European meta-analysis; BETA_RE, beta for random effects model in European meta-analysis; STD_RE, standard error for random effects model in European meta-analysis; PVALUE_RE, P-value for random effects model in European meta-analysis; PVALUE_RE2, P-value from the Han and Eskin's Random Effects model in European meta-analysis; STAT1_RE2, RE2 statistic mean effect part in European meta-analysis; STAT2_RE2, RE2 statistic heterogeneity part in European meta-analysis; PVALUE_BE, P-value in the binary effects random-effects model in European meta-analysis; I_SQUARE, I-square heterogeneity statistic in European meta-analysis; Q, Cochran's Q statistic in European meta-analysis; PVALUE_Q, P-value of Cochran's Q statistic in European meta-analysis; Ncases_MVP, number of cases in Million Veteran Program (MVP) European cohort; Ncontrols_MVP, number of controls in MVP European; Freq_MVP, effect allele frequency in MVP European; BETA_MVP, beta in MVP European; SE_MVP, standard error in MVP European; OR [95% c.i.]_MVP, odds ratio and 95% confidence interval in MVP European; P_MVP, p-value in MVP European; Ncases_ILCCO,number of cases in International Lung Cancer Consortium (ILCCO) European cohort; Ncontrols_ILCCO, number of controls in ILCCO European meta-analysis; Freq_ILCCO, effect allele frequency in ILCCO European meta-analysis; BETA_ILCCO, beta in ILCCO European fixed effect meta-analysis; SE_ILCCO, standard error in ILCCO European fixed effect meta-analysis; OR [95% c.i.]_ILCCO, odds ratio and 95% confidence interval in ILCCO European fixed effect meta-analysis; P_ILCCO, p-value in ILCCO European fixed effect meta-analysis; PVALUE_Q_ILCCO, P-value of Cochran's Q statistic ILCCO European meta-analysis; I2_ILCCO, I-square heterogeneity statistic in ILCCO European meta-analysis; Nstudy_ILCCO, number of studies for this variant in ILCCO European meta-analysis; Direction_ILCCO, effect direction for this variant in ILCCO European meta-analysis; N_eff_cojo, estimated effective sample size in multi-SNP-based conditional & joint association analysis (COJO) for European meta-analysis; freq_geno_cojo, frequency of the effect allele in the reference sample in COJO; bJ, effect size from joint analysis of selected SNPs; bJ_se, standard error from joint analysis of selected SNPs; pJ, p-value from joint analysis of selected SNPs; LD_r, LD correlation between the SNP i and SNP i + 1 for the SNPs on the list; eSNP-regulated gene, genes whose mRNA expression are associated with this SNP; Context (GRCh38/hg38), brackets indicate whether the variant is located [within a gene] or between-[]-genes; Ncases_OncoArray, number of cases in the OncoArray European replication study; Ncontrols_OncoArray, number of controls in the OncoArray European replication study; Freq_OncoArray, effect allele frequency in OncoArray European replication study; BETA_OncoArray, beta in OncoArray European replication study; SE_OncoArray, standard error in OncoArray European replication study; OR [95% c.i.]_OncoArray, odds ratio and 95% confidence interval in OncoArray European replication study; P_OncoArray, p-value in OncoArray European replication study; Proxy SNP used, if applicable, the proxy SNP used when the index variant was not available in the replication cohort (rsID/CHR:POS:REF:ALT); Same direction, was the effect direction the same in discovery and replication.
								Fixed effects European meta-analysis (MVP European + ILCCO)							Random effects European meta-analysis (MVP European + ILCCO)							Meta-analysis heterogeneity metrics			Million Veteran Program (MVP) European ancestry							International Lung Cancer Consortium (ILCCO) fixed-effects European meta-analysis											COJO						Related genes			OncoArray European (replication)
CHR	BP	Cytoband	rsID	Novel lung cancer locus	SNP	EA	NEA	Ncases_EA_meta	Ntotal_EA_meta	Freq_EA_meta	BETA_FE	SE_FE	OR [95% c.i.]_FE	P_FE	BETA_RE	STD_RE	PVALUE_RE	PVALUE_RE2	STAT1_RE2	STAT2_RE2	PVALUE_BE	I2	Q	PVALUE_Q	Ncases_MVP	Ncontrols_MVP	Freq_MVP	BETA_MVP	SE_MVP	OR [95% c.i.]_MVP	P_MVP	Ncases_ILCCO	Ncontrols_ILCCO	Freq_ILCCO	BETA_ILCCO	SE_ILCCO	OR [95% c.i.]_ILCCO	P_ILCCO	PVALUE_Q_ILCCO	I2_ILCCO	Nstudy_ILCCO	Direction_ILCCO	N_eff_cojo	freq_geno_cojo	bJ	bJ_se	pJ	LD_r	eSNP-regulated gene (p<1E-4, Lung eQTL Consortium)	eSNP-regulated gene (p<1E-4, GTEx lung)	Context (GRCh38/hg38)	Ncases_OncoArray	Ncontrols_OncoArray	Freq_OncoArray	BETA_OncoArray	SE_OncoArray	OR [95% c.i.]_OncoArray	P_OncoArray	Proxy SNP used	Same direction
1	77967507	1p31.1	rs71658797	0	1:77967507:T:A	A	T	39664	158822	0.1074	0.0967	0.0149	1.102 [1.070, 1.134]	9.5e-11	0.0899925	0.0389591	0.0208924	5.10275e-11	41.9217	2.12819	1.46526e-11	84.7015	6.53657	0.0105679	10398	62708	0.113352	0.0498087	0.0236404	1.051 (1.003, 1.101)	0.0351386	29266	56450	0.103378	0.127764	0.019257	1.136 (1.094, 1.180)	3.25344e-11	0.619262	0	10	++++++++++	166784	0.109919	0.0967	0.014902	8.63e-11	0	-	FUBP1 (1.07E-09)	[AK5]	17417	13599	0.107025	0.138645	0.0265009	1.149 (1.091, 1.210)	1.67958e-07	NA	TRUE
1	168505017	1q24.2	rs77045810	1	1:168505017:A:C	A	C	39664	158822	0.8855	0.0964	0.015	1.101 [1.069, 1.134]	1.427e-10	0.0964148	0.0150344	1.42738e-10	2.2094e-10	41.1258	0	4.90568e-10	0	0.0213927	0.883714	10398	62708	0.889607	0.0934287	0.0253546	1.098 (1.045, 1.154)	0.000228821	29266	56450	0.883229	0.0980341	0.018671	1.103 (1.063, 1.144)	1.51486e-07	0.886957	0	10	----------	155599	0.899252	0.0964	0.015002	1.31e-10	0	-	-	TBX19-[]-XCL2	17417	13599	0.885709	0.070247	0.0254212	1.073 (1.021, 1.128)	0.0057216	NA	TRUE
3	117147326	3q13.31	rs144840030	1	3:117147326:G:T	T	G	35500	149255	0.0144	0.2704	0.0473	1.310 [1.194, 1.438]	1.087e-08	0.270438	0.0473079	1.08711e-08	1.60858e-08	32.6789	0	3.83237e-08	0	0.693387	0.405015	10398	62708	0.0160776	0.306013	0.0637438	1.358 (1.199, 1.539)	1.58169e-06	25102	51047	0.01233	0.226817	0.070585	1.255 (1.093, 1.441)	0.0013118	0.472933	0	7	-??+-?++++	-	<0.01	-	-	-	-	-	-	LSAMP-[]---IGSF11	17417	13599	0.0128764	0.0681287	0.0980604	1.071 (0.883, 1.297)	0.487204	NA	TRUE
4	67833774	4q13.2	rs75675343	0	4:67833774:C:G	C	G	39664	158822	0.59	0.0593	0.0106	1.061 [1.039, 1.083]	2.395e-08	0.0585389	0.0199572	0.00335456	2.65228e-08	31.1448	0.384827	2.90163e-08	71.553	3.5153	0.0608045	10398	62708	0.458522	0.0382683	0.015462	1.039 (1.008, 1.071)	0.01332	29266	56450	0.707883	0.0781875	0.014637	1.081 (1.051, 1.113)	9.20221e-08	0.315061	13.9014	10	-+--+----+	130601	0.455768	0.0593	0.010601	2.22e-08	0	-	-	EPHA5-[]--CENPC	17417	13599	0.455754	0.0506805	0.0162839	1.052 (1.019, 1.086)	0.00185634	rs2318539 / 4:67831628:C:A	TRUE
5	1285974	5p15.33	rs7705526	0	5:1285974:C:A	A	C	39664	158822	0.3391	0.1084	0.0103	1.114 [1.092, 1.137]	7.507e-26	0.108135	0.0108823	2.87978e-23	1.80052e-25	110.528	0	2.28305e-25	9.55847	1.10569	0.293021	10398	62708	0.337248	0.0949647	0.0163833	1.100 (1.065, 1.136)	6.78465e-09	29266	56450	0.340315	0.117127	0.013259	1.124 (1.095, 1.154)	1.01232e-18	0.199837	26.5017	10	++++++++++	149224	0.322147	0.101435	0.010319	8.34e-23	0.00493245	-	-	[TERT]	17417	13599	0.351286	0.0997871	0.0169963	1.105 (1.069, 1.142)	4.32857e-09	NA	TRUE
5	1300269	5p15.33	rs112401627	0	5:1300269:G:A	A	G	38345	131123	0.0257	0.2468	0.0329	1.280 [1.200, 1.365]	6.057e-14	0.246815	0.0328787	6.05712e-14	1.07433e-13	56.3527	0	2.03631e-13	0	0.501214	0.478967	10398	62708	0.0229315	0.217817	0.0525235	1.243 (1.122, 1.378)	3.36842e-05	27947	30070	0.027529	0.2655	0.042161	1.304 (1.201, 1.416)	3.02829e-10	0.45346	0	9	+++?++-+++	130947	0.013336	0.209615	0.033042	2.24e-10	-0.100975	-	-	TERT-[]-CLPTM1L	17417	13599	0.0299168	0.205671	0.04945	1.228 (1.115, 1.353)	3.19392e-05	NA	TRUE
5	1320247	5p15.33	rs380286	0	5:1320247:G:A	A	G	39664	158822	0.4254	-0.1235	0.0094	0.884 [0.868, 0.900]	1.694e-39	-0.118634	0.023614	5.06408e-07	2.12568e-39	172.931	1.70911	5.22027e-39	83.1891	5.94854	0.0147295	10398	62708	0.429973	-0.0940184	0.0153025	0.910 (0.883, 0.938)	8.04665e-10	29266	56450	0.422631	-0.141287	0.011893	0.868 (0.848, 0.889)	1.51444e-32	0.318961	13.4749	10	----------	164219	0.433002	-0.113122	0.009457	5.64e-33	0	-	-	[CLPTM1L]	17417	13599	0.416994	-0.141398	0.0163626	0.868 (0.841, 0.896)	5.54611e-18	NA	TRUE
5	152343053	5q33.1	rs62400619	1	5:152343053:C:T	T	C	39664	158822	0.6804	0.0596	0.0103	1.061 [1.040, 1.083]	6.325e-09	0.0616344	0.0143225	1.68241e-05	9.00357e-09	33.7322	0	2.15289e-08	44.8217	1.81231	0.178232	10398	62708	0.657781	0.078671	0.0174899	1.082 (1.045, 1.120)	6.85756e-06	29266	56450	0.692305	0.0495937	0.012674	1.051 (1.025, 1.077)	9.12039e-05	0.975549	0	10	-----+----	153871	0.658601	0.0596	0.010301	7.22e-09	0	-	-	NMUR2-[]--GRIA1	17417	13599	0.69172	0.0250951	0.017672	1.025 (0.991, 1.062)	0.155594	NA	TRUE
6	29751005	6p22.1	rs1611255	0	6:29751005:C:A	A	C	39664	158822	0.1626	0.0993	0.0151	1.104 [1.072, 1.138]	4.925e-11	0.0986454	0.0162423	1.25271e-09	7.78593e-11	43.2067	0	1.48006e-10	10.4351	1.11651	0.290671	10398	62708	0.150638	0.0753672	0.0272614	1.078 (1.022, 1.137)	0.00570127	29266	56450	0.167943	0.109978	0.018159	1.116 (1.077, 1.157)	1.39115e-09	0.211072	25.2483	10	+++++-++++	114321	0.070252	0.087937	0.015155	6.53e-09	0.0932387	-	RPL23AP1 (4.97e-28) > HCP5B (3.19e-18) > IFITM4P (1.24e-17) > ZFP57 (4.69e-12) > MICE (3.11e-11) > HCG4 (3.99e-10) > XXbac-BPG170G13.32 (6.23e-09) > HLA-G (2.44e-08) > TRIM31 (8.48e-08) > HCG4P5 (3.68e-06) > HLA-V (4.11e-05) > HCG4P7 (7.40e-05)	HLA-F-[]-HLA-G	17417	13599	0.180361	0.113329	0.0257461	1.120 (1.065, 1.178)	1.0735e-05	NA	TRUE
6	31427395	6p21.33	rs9267123	0	6:31427395:G:C	C	G	39664	158822	0.1253	0.1459	0.0149	1.157 [1.124, 1.191]	1.183e-22	0.143387	0.0189917	4.35397e-14	2.6607e-22	95.9417	0	3.7703e-22	32.3286	1.47773	0.22413	10398	62708	0.128863	0.118414	0.0270776	1.126 (1.068, 1.187)	1.22446e-05	29266	56450	0.123808	0.15783	0.017837	1.171 (1.131, 1.213)	8.88673e-19	0.972974	0	10	++++++++++	145824	0.126932	0.141064	0.015155	1.3e-20	-0.103463	CDSN (4.28E-11) > TUBB (2.01E-09) > PSORS1C1 (3.66E-09) > HCP5 (1.55E-06) > PSORS1C3 (1.89E-06) > APOM (3.42E-06) > ATP6V1G2 (6.20E-06) > SFTA2 (1.59E-05) > NOTCH4 (3.42E-05)	CCHCR1 (9.38E-27) > C4A (8.92E-26) > CYP21A1P (7.73E-14) > FLOT1 (4.00E-13) > HLA-C (1.81E-09) > MIR6891 (7.06E-09) > PSORS1C1 (3.61E-08) > SFTA2 (9.25E-08) > LINC00243 (4.56E-07) > LY6G5B (1.13E-06) > NOTCH4 (2.31E-06) > VARS2 (2.54E-06) > XXbac-BPG248L24.12 (5.71E-06) > MICB (6.62E-06) > GPANK1 (6.92E-05) > HLA-S (9.26E-05)	MICA-[]-MICB	17417	13599	0.126677	0.19318	0.0267534	1.213 (1.151, 1.278)	5.1687e-13	NA	TRUE
6	32585371	6p21.32	rs62406305	0	6:32585371:G:A	A	G	35500	149255	0.1196	-0.1116	0.0157	0.894 [0.867, 0.922]	1.283e-12	-0.111643	0.015733	1.28295e-12	2.16659e-12	50.3551	0	4.36473e-12	0	0.0703368	0.790847	10398	62708	0.129984	-0.106891	0.0238466	0.899 (0.858, 0.942)	7.37965e-06	25102	51047	0.11159	-0.115306	0.020936	0.891 (0.855, 0.928)	3.63528e-08	0.556233	0	7	-??-+?---+	136750	0.123775	-0.096145	0.015785	1.12e-09	-0.00409257	-	-	HLA-DRB1-[]-HLA-DQA1	17417	13599	0.130505	-0.111616	0.0243467	0.894 (0.853, 0.938)	4.5516e-06	NA	TRUE
6	33048921	6p21.32	rs7770370	0	6:33048921:A:G	A	G	39664	158822	0.857	0.0665	0.0136	1.069 [1.041, 1.098]	1.052e-06	0.0665255	0.0136278	1.05217e-06	1.2883e-06	23.8302	0	3.6223e-06	0	0.161206	0.688048	10398	62708	0.858973	0.0593966	0.0223825	1.061 (1.016, 1.109)	0.00796157	29266	56450	0.85585	0.0707251	0.017179	1.073 (1.038, 1.110)	3.83727e-05	0.326482	12.6506	10	---------+	156616	0.859515	0.082971	0.013713	1.44e-09	0	HLA-DPB1 (2.31E-35)	HLA-DPB2 (9.50E-29) > RPL32P1 (2.20E-19) > HLA-DPA1 (6.59E-10)	[HLA-DPB1]	17417	13599	0.865537	0.0581762	0.023815	1.060 (1.012, 1.111)	0.0145723	NA	TRUE
6	167411788	6q27	rs239935	0	6:167411788:G:A	A	G	39664	158822	0.5215	-0.0593	0.0093	0.942 [0.925, 0.960]	1.797e-10	-0.0590901	0.00980268	1.66046e-09	2.76787e-10	40.6762	0	5.66647e-10	8.9354	1.09812	0.294679	10398	62708	0.521451	-0.0467023	0.0152125	0.954 (0.926, 0.983)	0.00214033	29266	56450	0.521537	-0.0668471	0.011753	0.935 (0.914, 0.957)	1.28957e-08	0.515413	0	10	+++++++++-	164471	0.5241	-0.0593	0.009301	1.82e-10	0	RNASET2 (4.63E-10) > FGFR1OP (4.86E-09)	RNASET2 (4.55E-26)	RNASET2-[]-FGFR1OP	17417	13599	0.516967	-0.0671439	0.0164276	0.935 (0.905, 0.966)	4.36522e-05	NA	TRUE
8	27344719	8p21.2	rs11780471	0	8:27344719:G:A	A	G	39664	158822	0.0608	-0.1347	0.02	0.874 [0.840, 0.909]	1.574e-11	-0.134733	0.0199872	1.57365e-11	2.54214e-11	45.4403	0	5.35349e-11	0	0.181052	0.670471	10398	62708	0.0629693	-0.12344	0.033225	0.884 (0.828, 0.943)	0.00020299	29266	56450	0.059619	-0.141137	0.025021	0.868 (0.827, 0.912)	1.69397e-08	0.673493	0	10	----------	155399	0.058185	-0.128705	0.020031	1.32e-10	-0.0531113	-	-	CHRNA2-[]-EPHX2	17417	13599	0.057825	-0.124414	0.0345815	0.883 (0.825, 0.945)	0.000321051	NA	TRUE
8	27397087	8p21.2	rs4149254	0	8:27397087:C:T	T	C	39664	158822	0.0694	0.1125	0.0187	1.119 [1.079, 1.161]	1.902e-09	0.112501	0.0187316	1.90246e-09	2.78559e-09	36.0711	0	6.46471e-09	0	0.558935	0.454689	10398	62708	0.0708274	0.0951193	0.029856	1.100 (1.037, 1.166)	0.00144294	29266	56450	0.068437	0.123784	0.024055	1.132 (1.080, 1.186)	2.66249e-07	0.186048	28.0589	10	+++++++++-	157178	0.05894	0.106145	0.018728	1.45e-08	0	-	-	[EPHX2]	17417	13599	0.0668091	0.134137	0.0340578	1.144 (1.070, 1.222)	8.19844e-05	NA	TRUE
11	118126576	11q23.3	rs1629083	0	11:118126576:C:T	T	C	39664	158822	0.503	-0.0604	0.0094	0.941 [0.924, 0.959]	1.119e-10	-0.0603614	0.00935844	1.1189e-10	1.74044e-10	41.6018	0	3.70829e-10	0	0.86841	0.351396	10398	62708	0.504037	-0.048933	0.0154266	0.952 (0.924, 0.981)	0.00151291	29266	56450	0.502439	-0.0670164	0.011772	0.935 (0.914, 0.957)	1.24993e-08	0.611081	0	10	++++-+++++	160696	0.512095	-0.0604	0.009401	1.32e-10	0	DDX6 (6.47e-10) > AMICA1 (1.91e-08) > MPZL3 (5.93e-06)	MPZL3 (3.56e-15) > JAML (1.65e-06)	[MPZL2]	17417	13599	0.491859	-0.0636944	0.016209	0.938 (0.909, 0.969)	8.50972e-05	NA	TRUE
12	998819	12p13.33	rs7953330	0	12:998819:G:C	C	G	39664	158822	0.3082	-0.0683	0.0101	0.934 [0.916, 0.953]	1.174e-11	-0.0627651	0.0255812	0.014145	7.91645e-12	46.0136	1.75509	1.90217e-12	83.4099	6.02771	0.014083	10398	62708	0.301623	-0.0360563	0.0165547	0.965 (0.934, 0.996)	0.029404	29266	56450	0.312094	-0.0872663	0.012689	0.916 (0.894, 0.940)	6.10032e-12	0.602312	0	10	-+--+-----	163200	0.299573	-0.068232	0.010101	1.43e-11	-0.00125205	RAD52 (9.85E-41)	RAD52 (6.04E-14)	[WNK1]	17417	13599	0.299638	-0.0711197	0.0177483	0.931 (0.900, 0.964)	6.14628e-05	NA	TRUE
12	3038917	12p13.33	rs9988980	1	12:3038917:C:T	T	C	39664	158822	0.393	0.053	0.0097	1.054 [1.035, 1.075]	5.337e-08	0.0561545	0.0167882	0.000823213	6.12671e-08	29.5903	0.0427034	1.78456e-07	63.5416	2.74285	0.0976903	10398	62708	0.384607	0.0748663	0.0164185	1.078 (1.044, 1.113)	5.12378e-06	29266	56450	0.397559	0.041092	0.012096	1.042 (1.018, 1.067)	0.00068114	0.335307	11.6799	10	-+++-+-+++	158158	0.362125	0.052919	0.009701	4.89e-08	0	TULP3 (7.62E-17) > RHNO1 (8.52E-05)	-	[TULP3]	17417	13599	0.412311	0.0511636	0.0166813	1.052 (1.019, 1.087)	0.00216129	NA	TRUE
13	32968550	13q13.1	rs11571815	0	13:32968550:G:A	A	G	39664	158822	0.0101	0.3784	0.0457	1.460 [1.335, 1.597]	1.292e-16	0.355109	0.120289	0.00315573	8.56197e-17	68.465	2.13742	8.45957e-17	84.7701	6.56603	0.0103943	10398	62708	0.00882082	0.230564	0.07362	1.259 (1.090, 1.455)	0.00173746	29266	56450	0.010908	0.471287	0.058356	1.602 (1.429, 1.796)	6.69301e-16	0.282667	17.4267	10	++++++++++	169972	0.00847603	0.3784	0.0457091	1.25e-16	0	-	-	[BRCA2]	17417	13599	0.0105913	0.406427	0.0827487	1.501 (1.277, 1.766)	9.03439e-07	NA	TRUE
15	49376624	15q21.1	rs77468143	0	15:49376624:T:G	T	G	39664	158822	0.7495	0.081	0.011	1.084 [1.061, 1.108]	2.09e-13	0.08101	0.0110325	2.09044e-13	3.63684e-13	53.9179	0	7.154e-13	0	0.0445238	0.832882	10398	62708	0.756122	0.0777324	0.0190524	1.081 (1.041, 1.122)	4.5052e-05	29266	56450	0.746124	0.0826634	0.013532	1.086 (1.058, 1.115)	1.0033e-09	0.686942	0	10	----------	156237	0.799435	0.081	0.011002	1.81e-13	0	SECISBP2L (5.25E-48) > FAM227B (1.15E-09) > GALK2 (1.51E-05)	SECISBP2L (4.19E-28) > RP11-295H24.3 (4.35E-08) > FAM227B (3.49E-05)	SECISBP2L-[]-COPS2	17417	13599	0.748268	0.0800743	0.0188006	1.083 (1.044, 1.124)	2.05228e-05	NA	TRUE
15	78857986	15q25.1	rs55781567	0	15:78857986:C:G	C	G	39664	158822	0.6443	-0.231	0.0096	0.794 [0.779, 0.809]	8.66e-128	-0.220935	0.0400992	3.59433e-08	3.15012e-129	578.329	9.93805	2.60907e-127	93.825	16.1944	5.71631e-05	10398	62708	0.663199	-0.180169	0.0158629	0.835 (0.810, 0.862)	6.78026e-30	29266	56450	0.633326	-0.260378	0.012068	0.771 (0.753, 0.789)	3.07573e-103	0.207573	25.6374	10	++++++++++	167527	0.665086	-0.195247	0.010107	3.83e-83	-0.313173	IREB2 (5.32E-46) > CHRNA5 (1.52E-28) > PSMA4 (2.14E-12) > HYKK (1.50E-05)	CHRNA5 (1.58E-08)	[CHRNA5]	17417	13599	0.620551	-0.232956	0.016786	0.792 (0.767, 0.819)	8.6078e-44	NA	TRUE
15	78858400	15q25.1	rs684513	0	15:78858400:C:G	C	G	39664	158822	0.801	0.2073	0.012	1.230 [1.202, 1.260]	1.824e-66	0.197634	0.0365157	6.22188e-08	1.2497e-66	296.589	3.42674	5.55675e-66	88.0742	8.38521	0.00378287	10398	62708	0.801397	0.159787	0.0203473	1.173 (1.127, 1.221)	4.06168e-15	29266	56450	0.800764	0.232866	0.014929	1.262 (1.226, 1.300)	7.54076e-55	0.147795	32.5362	10	----------	154387	0.832238	0.137499	0.012627	1.29e-27	-0.0668634	IREB2 (1.09E-15)	IREB2 (3.37E-06)	[CHRNA5]	17417	13599	0.804813	0.224504	0.0205032	1.252 (1.202, 1.303)	6.66674e-28	NA	TRUE
15	79140191	15q25.1	rs146722791	0	15:79140191:C:T	T	C	35500	149255	0.0799	0.1323	0.0223	1.141 [1.093, 1.192]	3.015e-09	0.128124	0.02901	1.00289e-05	4.36764e-09	35.1743	0	6.43152e-09	34.5547	1.52799	0.216414	10398	62708	0.068367	0.090252	0.0406442	1.094 (1.011, 1.185)	0.026376	25102	51047	0.084889	0.150346	0.026673	1.162 (1.103, 1.225)	1.73355e-08	0.960711	0	7	+??++?++++	97084.7	0.020465	0.123181	0.022389	3.76e-08	0	-	-	[MORF4L1]	17417	13599	0.0807994	0.123365	0.0326943	1.131 (1.061, 1.206)	0.000161115	NA	TRUE
19	41353107	19q13.2	rs56113850	0	19:41353107:T:C	T	C	35981	150214	0.4387	-0.1206	0.0105	0.886 [0.868, 0.905]	9.259e-31	-0.120648	0.0104634	9.25943e-31	2.41741e-30	132.953	0	2.83581e-30	0	0.0572276	0.810933	10398	62708	0.436429	-0.117727	0.0160812	0.889 (0.861, 0.917)	2.4652e-13	25583	51525	0.440422	-0.122793	0.013779	0.884 (0.861, 0.909)	5.01845e-19	0.510595	0	8	-??-------	130653	0.433888	-0.1206	0.010505	1.66e-30	0	-	CYP2A7 (8.66E-08) > CYP2A6 (1.48E-06) > CTC-490E21.11 (6.11E-05)	[CYP2A6]	17417	13599	0.418124	-0.11164	0.0171396	0.894 (0.865, 0.925)	7.33838e-11	NA	TRUE
20	61988382	20q13.33	rs13036436	0	20:61988382:G:A	A	G	39664	158822	0.8028	-0.0806	0.0124	0.923 [0.900, 0.945]	7.262e-11	-0.0805662	0.012366	7.26245e-11	1.13941e-10	42.447	0	2.51466e-10	0	0.0194219	0.889164	10398	62708	0.802669	-0.0826301	0.0192938	0.921 (0.887, 0.956)	1.84817e-05	29266	56450	0.802824	-0.0791272	0.01611	0.924 (0.895, 0.954)	9.02725e-07	0.509216	0	10	+-++-+++++	145819	0.824825	-0.0806	0.012402	8.08e-11	0	-	-	[CHRNA4]	17417	13599	0.797694	-0.0717263	0.020812	0.931 (0.894, 0.970)	0.00056811	NA	TRUE
22	29121087	22q12.1	rs17879961	0	22:29121087:A:G	A	G	38680	156868	0.9949	0.4571	0.0712	1.579 [1.374, 1.816]	1.364e-10	0.415964	0.123706	0.000772327	2.11362e-10	41.2142	0	1.56031e-10	51.1558	2.04732	0.152474	10398	62708	0.997152	0.246893	0.163256	1.280 (0.930, 1.763)	0.130454	28282	55480	0.994413	0.506477	0.079123	1.659 (1.421, 1.938)	1.54195e-10	0.147011	33.8575	9	-+---+?---	-	<0.01	-	-	-	-	-	-	[CHEK2]	17417	13599	0.995051	0.379324	0.113988	1.461 (1.169, 1.827)	0.00087554	NA	TRUE

### Sheet: S3 EA LUAD
Supplementary Data 3. Genome-wide significant conditionally independent associations for lung adenocarcinoma in European meta-analysis. CHR, chromosome; BP, base pair location; Cytoband, cytoband location of association; rsID, rsID of conditionally independent associated SNP; Novel lung cancer locus, whether this was a novel locus (>1Mb from known lung cancer locus); SNP, CHR:POS:REF:ALT of conditionally independent associated SNP; EA, effect allele; NEA, non-effect allele; Ncases_EA_meta, number of cases in European meta-analysis; Ntotal_EA_meta, total N in European meta-analysis; Freq_EA_meta, frequency of the effect allele in European meta-analysis; BETA_FE, beta for fixed effect European meta-analysis; SE_FE, standard error for fixed effect European meta-analysis; OR [95% c.i.]_FE, odds ratio and 95% confidence interval for fixed effect European meta-analysis; P_FE, p-value for fixed effect European meta-analysis; BETA_RE, beta for random effects model in European meta-analysis; STD_RE, standard error for random effects model in European meta-analysis; PVALUE_RE, P-value for random effects model in European meta-analysis; PVALUE_RE2, P-value from the Han and Eskin's Random Effects model in European meta-analysis; STAT1_RE2, RE2 statistic mean effect part in European meta-analysis; STAT2_RE2, RE2 statistic heterogeneity part in European meta-analysis; PVALUE_BE, P-value in the binary effects random-effects model in European meta-analysis; I_SQUARE, I-square heterogeneity statistic in European meta-analysis; Q, Cochran's Q statistic in European meta-analysis; PVALUE_Q, P-value of Cochran's Q statistic in European meta-analysis; Ncases_MVP, number of cases in Million Veteran Program (MVP) European cohort; Ncontrols_MVP, number of controls in MVP European; Freq_MVP, effect allele frequency in MVP European; BETA_MVP, beta in MVP European; SE_MVP, standard error in MVP European; OR [95% c.i.]_MVP, odds ratio and 95% confidence interval in MVP European; P_MVP, p-value in MVP European; Ncases_ILCCO,number of cases in International Lung Cancer Consortium (ILCCO) European cohort; Ncontrols_ILCCO, number of controls in ILCCO European meta-analysis; Freq_ILCCO, effect allele frequency in ILCCO European meta-analysis; BETA_ILCCO, beta in ILCCO European fixed effect meta-analysis; SE_ILCCO, standard error in ILCCO European fixed effect meta-analysis; OR [95% c.i.]_ILCCO, odds ratio and 95% confidence interval in ILCCO European fixed effect meta-analysis; P_ILCCO, p-value in ILCCO European fixed effect meta-analysis; PVALUE_Q_ILCCO, P-value of Cochran's Q statistic ILCCO European meta-analysis; I2_ILCCO, I-square heterogeneity statistic in ILCCO European meta-analysis; Nstudy_ILCCO, number of studies for this variant in ILCCO European meta-analysis; Direction_ILCCO, effect direction for this variant in ILCCO European meta-analysis; N_eff_cojo, estimated effective sample size in multi-SNP-based conditional & joint association analysis (COJO) for European meta-analysis; freq_geno_cojo, frequency of the effect allele in the reference sample in COJO; bJ, effect size from joint analysis of selected SNPs; bJ_se, standard error from joint analysis of selected SNPs; pJ, p-value from joint analysis of selected SNPs; LD_r, LD correlation between the SNP i and SNP i + 1 for the SNPs on the list; eSNP-regulated gene, genes whose mRNA expression are associated with this SNP; Context (GRCh38/hg38), brackets indicate whether the variant is located [within a gene] or between-[]-genes; Ncases_OncoArray, number of cases in the OncoArray European replication study; Ncontrols_OncoArray, number of controls in the OncoArray European replication study; Freq_OncoArray, effect allele frequency in OncoArray European replication study; BETA_OncoArray, beta in OncoArray European replication study; SE_OncoArray, standard error in OncoArray European replication study; OR [95% c.i.]_OncoArray, odds ratio and 95% confidence interval in OncoArray European replication study; P_OncoArray, p-value in OncoArray European replication study; Proxy SNP used, if applicable, the proxy SNP used when the index variant was not available in the replication cohort (rsID/CHR:POS:REF:ALT); Same direction, was the effect direction the same in discovery and replication.
								Fixed effects European meta-analysis (MVP European + ILCCO)							Random effects European meta-analysis (MVP European + ILCCO)							Meta-analysis heterogeneity metrics			Million Veteran Program (MVP) European ancestry							International Lung Cancer Consortium (ILCCO) fixed-effects European meta-analysis											COJO						Related genes			OncoArray European (replication)
CHR	BP	Cytoband	rsID	Novel lung cancer locus	SNP	EA	NEA	Ncases_EA_meta	Ntotal_EA_meta	Freq_EA_meta	BETA_FE	SE_FE	OR [95% c.i.]_FE	P_FE	BETA_RE	STD_RE	PVALUE_RE	PVALUE_RE2	STAT1_RE2	STAT2_RE2	PVALUE_BE	I2	Q	PVALUE_Q	Ncases_MVP	Ncontrols_MVP	Freq_MVP	BETA_MVP	SE_MVP	OR [95% c.i.]_MVP	P_MVP	Ncases_ILCCO	Ncontrols_ILCCO	Freq_ILCCO	BETA_ILCCO	SE_ILCCO	OR [95% c.i.]_ILCCO	P_ILCCO	PVALUE_Q_ILCCO	I2_ILCCO	Nstudy_ILCCO	Direction_ILCCO	N_eff_cojo	freq_geno_cojo	bJ	bJ_se	pJ	LD_r	eSNP-regulated gene (p<1E-4, Lung eQTL Consortium)	eSNP-regulated gene (p<1E-4, GTEx lung)	Context (GRCh38/hg38)	Ncases_OncoArray	Ncontrols_OncoArray	Freq_OncoArray	BETA_OncoArray	SE_OncoArray	OR [95% c.i.]_OncoArray	P_OncoArray	Proxy SNP used	Same direction
1	77967507	1p31.1	rs71658797	0	1:77967507:T:A	A	T	13292	80888	0.1048	0.1576	0.024	1.171 [1.117, 1.227]	5.246e-11	0.157626	0.0240145	5.24596e-11	8.283e-11	43.0832	0	1.27193e-10	0	0.931379	0.334505	2019	12113	0.113352	0.111801	0.0532104	1.118 (1.008, 1.241)	0.0356281	11273	55483	0.102617	0.169347	0.026911	1.185 (1.124, 1.249)	3.11931e-10	0.960167	0	10	++++++++++	82388.6	0.109919	0.1576	0.024	5.2e-11	0	-	FUBP1 (1.07E-09)	[AK5]	7042	13599	0.103653	0.154012	0.0341301	1.167 (1.091, 1.247)	6.40706e-06	NA	TRUE
3	169489312	3q26.2	rs28649851	0	3:169489312:A:G	A	G	13292	80888	0.7137	0.0993	0.0173	1.104 [1.068, 1.142]	1.046e-08	0.109353	0.0300981	0.000279892	1.55254e-08	32.753	0	3.34438e-08	49.7717	1.99091	0.158246	2019	12113	0.718952	0.151301	0.0407511	1.163 (1.074, 1.260)	0.000204985	11273	55483	0.712527	0.0877575	0.019169	1.092 (1.051, 1.134)	4.69053e-06	0.113088	36.9243	10	-++-++----	72807	0.725207	0.0993	0.0173	9.54e-09	0	-	-	ACTRT3-[]-MYNN	7042	13599	0.730031	0.105499	0.0246956	1.111 (1.059, 1.166)	1.93758e-05	NA	TRUE
3	189357199	3q28	rs13080835	0	3:189357199:G:T	T	G	13292	80888	0.4913	-0.1067	0.0147	0.899 [0.873, 0.925]	3.541e-13	-0.106712	0.0146743	3.54136e-13	6.1092e-13	52.8824	0	1.06675e-12	0	0.351824	0.553082	2019	12113	0.481826	-0.0879005	0.0349452	0.916 (0.855, 0.981)	0.0118904	11273	55483	0.493361	-0.110739	0.016169	0.895 (0.867, 0.924)	7.45057e-12	0.663085	0	10	-----+----	82428.5	0.478949	-0.1067	0.0147	3.98e-13	0	TP63 (2.89E-20)	TP63 (4.04E-07)	[TP63]	7042	13599	0.488655	-0.112886	0.020995	0.893 (0.857, 0.931)	7.58114e-08	NA	TRUE
4	164019500	4q32.2	rs4435699	0	4:164019500:C:G	C	G	13292	80888	0.354	-0.0854	0.0155	0.918 [0.891, 0.946]	3.91e-08	-0.0853949	0.0155409	3.9103e-08	4.84038e-08	30.1934	0	1.1783e-07	0	0.00997501	0.920444	2019	12113	0.393776	-0.081695	0.040173	0.922 (0.852, 0.997)	0.0419945	11273	55483	0.347018	-0.086046	0.016853	0.918 (0.888, 0.948)	3.29437e-07	0.832803	0	10	----+-----	81046.9	0.466682	-0.0854	0.0155	3.62e-08	0	-	-	FSTL5-[]-NAF1	7042	13599	0.359309	-0.0814905	0.0218583	0.922 (0.883, 0.962)	0.000192911	NA	TRUE
5	1275857	5p15.33	rs13156167	0	5:1275857:T:C	T	C	11970	75130	0.8685	-0.2654	0.0237	0.767 [0.732, 0.803]	3.556e-29	-0.265426	0.0236732	3.55604e-29	9.04759e-29	125.711	0	1.13453e-28	0	0.00766883	0.930217	2019	12113	0.85645	-0.269454	0.051735	0.764 (0.690, 0.845)	1.90509e-07	9951	51047	0.871676	-0.264359	0.026624	0.768 (0.729, 0.809)	3.10174e-23	0.104455	42.9565	7	+??++?++++	69314.1	0.891115	-0.186735	0.0246	3.39e-14	-0.275929	-	-	[TERT]	7042	13599	0.83989	-0.239254	0.0296298	0.787 (0.743, 0.834)	6.76176e-16	NA	TRUE
5	1285974	5p15.33	rs7705526	0	5:1285974:C:A	A	C	13292	80888	0.3412	0.2261	0.0162	1.254 [1.215, 1.294]	1.62e-44	0.226075	0.0161514	1.62006e-44	5.06501e-44	195.923	0	4.98077e-44	0	0.239899	0.624279	2019	12113	0.337248	0.242319	0.0368878	1.274 (1.185, 1.370)	5.06477e-11	11273	55483	0.342169	0.222222	0.017965	1.249 (1.206, 1.294)	3.79646e-35	0.605278	0	10	++++-+++++	75315.5	0.322147	0.142975	0.0181	2.37e-15	-0.384709	-	-	[TERT]	7042	13599	0.354513	0.196152	0.021766	1.217 (1.166, 1.270)	2.02611e-19	NA	TRUE
5	1287194	5p15.33	rs2853677	0	5:1287194:G:A	A	G	13292	80888	0.5751	-0.2039	0.0156	0.816 [0.791, 0.841]	2.868e-39	-0.203928	0.0155546	2.86778e-39	8.43393e-39	171.885	0	9.10907e-39	0	0.025303	0.873614	2019	12113	0.568283	-0.209085	0.0359601	0.811 (0.756, 0.871)	6.0843e-09	11273	55483	0.576691	-0.202741	0.017252	0.816 (0.789, 0.845)	6.90267e-32	0.19522	27.0207	10	++++++++++	74735.6	0.585403	-0.118788	0.017	2.96e-12	-0.105297	-	-	[TERT]	7042	13599	0.547285	-0.171986	0.0211307	0.842 (0.808, 0.878)	3.97979e-16	NA	TRUE
5	1309904	5p15.33	rs60622800	0	5:1309904:G:A	A	G	13292	80888	0.6095	0.1566	0.0152	1.170 [1.135, 1.205]	5.83e-25	0.156642	0.0151812	5.83032e-25	1.37469e-24	106.465	0	1.90099e-24	0	0.325183	0.568509	2019	12113	0.599051	0.175387	0.0362076	1.192 (1.110, 1.279)	1.27287e-06	11273	55483	0.611726	0.152644	0.016722	1.165 (1.127, 1.204)	6.96558e-20	0.376372	7.09662	10	-----+----	80899.7	0.603062	0.144264	0.0153	4.06e-21	0	-	-	TERT-[]-CLPTM1L	7042	13599	0.611476	0.152503	0.021581	1.165 (1.117, 1.215)	1.58805e-12	NA	TRUE
6	29781049	6p22.1	rs1611182	0	6:29781049:T:G	T	G	13292	80888	0.469	0.0819	0.0146	1.085 [1.055, 1.117]	2.055e-08	0.0654475	0.0353923	0.0644285	2.74952e-08	31.4421	0.00752241	1.01153e-08	72.6732	3.65941	0.0557532	2019	12113	0.463453	0.0233454	0.0338991	1.024 (0.958, 1.094)	0.49111	11273	55483	0.470294	0.0951993	0.016178	1.100 (1.066, 1.135)	3.9921e-09	0.303448	15.1682	10	-++++-+++-	83880.7	0.461578	0.0819	0.0146	2.04e-08	0	HCG4B (3.86E-41) > ZFP57 (9.31E-20) > IFITM4P (2.34E-15) > HLA-J (4.36E-15) > HLA-A (1.59E-12) > HCG18 (9.53E-08)	HLA-K (9.74E-14) > HLA-J (9.89E-13) > XXbac-BPG170G13.32 (6.12E-10) > MICE (3.70E-08) > ZFP57 (5.84E-08) > HCG4P5 (6.85E-08) > ZNRD1 (1.19E-07) > IFITM4P (2.83E-07) > XXbac-BPG283O16.9 (5.17E-05) > MICD (7.10E-05)	HLA-F-[]-HLA-G	7042	13599	0.471222	0.107308	0.0210115	1.113 (1.068, 1.160)	3.2714e-07	NA	TRUE
6	117798204	6q22.1	rs6940922	0	6:117798204:C:T	T	C	13292	80888	0.4978	-0.0969	0.0147	0.908 [0.882, 0.934]	5.032e-11	-0.109993	0.030986	0.000385566	7.95085e-11	43.1649	0	1.59994e-10	62.8083	2.68877	0.101058	2019	12113	0.489822	-0.1497	0.0354259	0.861 (0.803, 0.923)	2.38173e-05	11273	55483	0.499454	-0.0858128	0.016218	0.918 (0.889, 0.947)	1.21461e-07	0.134314	34.1929	10	+----+----	82414.4	0.496684	-0.0969	0.0147	4.39e-11	0	DCBLD1 (1.22E-09)	DCBLD1 (1.59E-29)	[DCBLD1]	7042	13599	0.492727	-0.118492	0.0211969	0.888 (0.852, 0.926)	2.26971e-08	NA	TRUE
8	32410110	8p12	rs4236709	0	8:32410110:G:A	A	G	13292	80888	0.7806	-0.1025	0.0175	0.903 [0.872, 0.934]	4.989e-09	-0.068624	0.0609383	0.260114	2.50787e-09	34.1936	2.08689	4.07388e-10	86.0193	7.15273	0.00748498	2019	12113	0.773395	-0.00193812	0.0414708	0.998 (0.920, 1.083)	0.962701	11273	55483	0.7822	-0.12431	0.019333	0.883 (0.850, 0.917)	1.27715e-10	0.76265	0	10	++++++++++	84894.8	0.780232	-0.1025	0.0175	4.74e-09	0	NRG1 (8.39E-06)	NRG1 (5.55E-09)	[NRG1]	7042	13599	0.778236	-0.131085	0.024972	0.877 (0.835, 0.921)	1.5268e-07	NA	TRUE
8	129535264	8q24.21	rs67824503	1	8:129535264:T:C	T	C	13292	80888	0.7523	0.0979	0.0174	1.103 [1.066, 1.141]	1.805e-08	0.0979193	0.0173933	1.80512e-08	2.46928e-08	31.6936	0	4.99229e-08	0	0.329475	0.565969	2019	12113	0.749755	0.0769318	0.0404899	1.080 (0.998, 1.169)	0.0574308	11273	55483	0.752921	0.102669	0.019261	1.108 (1.067, 1.151)	9.80362e-08	0.919807	0	10	----------	78923.9	0.756659	0.0979	0.0174	1.85e-08	0	-	-	MYC-[]---GSDMC	7042	13599	0.762564	0.10006	0.0246862	1.105 (1.053, 1.160)	5.05052e-05	NA	TRUE
9	21830157	9p21.3	rs885518	0	9:21830157:A:G	A	G	13292	80888	0.8981	-0.1406	0.023	0.869 [0.831, 0.909]	1.053e-09	-0.128623	0.0381537	0.000748441	1.5627e-09	37.2238	0	1.30619e-09	44.1743	1.79129	0.180769	2019	12113	0.894189	-0.0724695	0.0558661	0.930 (0.834, 1.038)	0.194556	11273	55483	0.898905	-0.154547	0.025294	0.857 (0.815, 0.900)	9.9587e-10	0.603865	0	10	+++++-++++	91974.3	0.896005	-0.136446	0.023	3.06e-09	0.0337576	-	-	[MTAP]	7042	13599	0.886681	-0.191816	0.032315	0.825 (0.775, 0.879)	2.92365e-09	NA	TRUE
9	22052068	9p21.3	rs62560775	0	9:22052068:A:G	A	G	13292	80888	0.8964	-0.1534	0.0252	0.858 [0.816, 0.901]	1.109e-09	-0.150553	0.0291488	2.40458e-07	1.64393e-09	37.1227	0	2.0147e-09	12.5817	1.14393	0.284824	2019	12113	0.910444	-0.0951102	0.060071	0.909 (0.808, 1.023)	0.11337	11273	55483	0.893456	-0.165878	0.027739	0.847 (0.802, 0.894)	2.23348e-09	0.859454	0	10	++++++++++	75495.8	0.916877	-0.148828	0.0252	3.6e-09	0	-	-	CDKN2B-[]-DMRTA1	7042	13599	0.907199	-0.158782	0.0355174	0.853 (0.796, 0.915)	7.8024e-06	NA	TRUE
9	33421420	9p13.3	rs10758203	0	9:33421420:G:A	A	G	13292	80888	0.3181	-0.0912	0.0161	0.913 [0.884, 0.942]	1.442e-08	-0.0911943	0.0160883	1.44163e-08	2.05166e-08	32.1304	0	4.58462e-08	0	0.280762	0.596202	2019	12113	0.302307	-0.109583	0.0382516	0.896 (0.831, 0.966)	0.00417298	11273	55483	0.321505	-0.0872423	0.017733	0.916 (0.885, 0.949)	8.66755e-07	0.38067	6.60912	10	----+-----	79192.9	0.304224	-0.0912	0.0161	1.48e-08	0	AQP3 (2.00E-28)	AQP3 (4.21E-14)	AQP7-[]-AQP3	7042	13599	0.298252	-0.0940957	0.0231393	0.910 (0.870, 0.952)	4.77264e-05	NA	TRUE
10	105687632	10q24.33	rs11591710	0	10:105687632:A:C	A	C	13292	80888	0.8644	-0.1475	0.0209	0.863 [0.828, 0.899]	1.776e-12	-0.147538	0.0209242	1.77563e-12	2.98206e-12	49.7174	0	5.5217e-12	0	0.098353	0.753815	2019	12113	0.870025	-0.13328	0.0500476	0.875 (0.793, 0.965)	0.00774202	11273	55483	0.863241	-0.150558	0.023034	0.860 (0.822, 0.900)	6.29897e-11	0.212116	25.1324	10	++++++-+++	86952.5	0.882679	-0.1475	0.0209	1.72e-12	0	-	-	STN1-[]-SLK	7042	13599	0.85859	-0.155753	0.0299519	0.856 (0.807, 0.908)	1.99174e-07	NA	TRUE
11	118125625	11q23.3	rs1056562	0	11:118125625:T:C	T	C	13292	80888	0.4736	0.1073	0.0147	1.113 [1.082, 1.146]	2.883e-13	0.107252	0.0146926	2.88293e-13	4.98985e-13	53.2864	0	9.26538e-13	0	0.568601	0.450815	2019	12113	0.476093	0.131256	0.0350605	1.140 (1.065, 1.221)	0.000181405	11273	55483	0.473099	0.102139	0.016182	1.108 (1.073, 1.143)	2.75623e-10	0.70845	0	10	++++-+++++	82633.5	0.466997	0.1073	0.0147	2.94e-13	0	DDX6 (2.92E-10) > AMICA1 (1.41E-07) > MPZL3 (2.53E-06)	MPZL3 (1.38E-12) > JAML (1.58E-05)	[MPZL2]	7042	13599	0.484957	0.100014	0.0210069	1.105 (1.061, 1.152)	1.92613e-06	NA	TRUE
15	49376624	15q21.1	rs77468143	0	15:49376624:T:G	T	G	13292	80888	0.7487	0.1541	0.0173	1.167 [1.128, 1.207]	5.318e-19	0.154147	0.0173093	5.31811e-19	1.09753e-18	79.3066	0	1.79216e-18	0	0.0152681	0.90166	2019	12113	0.756122	0.149122	0.0441981	1.161 (1.064, 1.266)	0.000740978	11273	55483	0.747375	0.155057	0.018812	1.168 (1.125, 1.212)	1.68638e-16	0.870504	0	10	----------	79026	0.799435	0.1541	0.0173	5.43e-19	0	SECISBP2L (5.25E-48) > FAM227B (1.15E-09) > GALK2 (1.51E-05)	SECISBP2L (4.19E-28) > RP11-295H24.3 (4.35E-08) > FAM227B (3.49E-05)	SECISBP2L-[]-COPS2	7042	13599	0.75012	0.162296	0.0248704	1.176 (1.120, 1.235)	6.77077e-11	NA	TRUE
15	70431773	15q23	rs11855650	1	15:70431773:G:T	T	G	13292	80888	0.3844	0.0853	0.0149	1.089 [1.058, 1.121]	1.119e-08	0.0853428	0.0149421	1.11931e-08	1.65963e-08	32.6222	0	3.62725e-08	0	0.111874	0.738021	2019	12113	0.392496	0.0957555	0.0345318	1.100 (1.028, 1.178)	0.00555691	11273	55483	0.382513	0.082944	0.016574	1.086 (1.052, 1.122)	5.60313e-07	0.0799287	41.6494	10	-++---++++	84757	0.394694	0.086533	0.0149	6.38e-09	0.00559959	-	-	TLE3-[]--UACA	7042	13599	0.390873	0.113153	0.0213865	1.120 (1.074, 1.168)	1.21753e-07	NA	TRUE
15	78857986	15q25.1	rs55781567	0	15:78857986:C:G	C	G	13292	80888	0.6453	-0.2415	0.0151	0.785 [0.763, 0.809]	2.684e-57	-0.241539	0.01514	2.68365e-57	9.48969e-57	254.522	0	8.6101e-57	0	0.121527	0.727385	2019	12113	0.663199	-0.230254	0.035737	0.794 (0.741, 0.852)	1.17048e-10	11273	55483	0.641388	-0.244008	0.016714	0.783 (0.758, 0.810)	2.83247e-48	0.589225	0	10	++++++++++	85097.7	0.665086	-0.212642	0.0159	7.39e-41	-0.316263	IREB2 (5.32E-46) > CHRNA5 (1.52E-28) > PSMA4 (2.14E-12) > HYKK (1.50E-05)	CHRNA5 (1.58E-08)	[CHRNA5]	7042	13599	0.63415	-0.20524	0.0215107	0.814 (0.781, 0.850)	1.41034e-21	NA	TRUE
15	78925435	15q25.1	rs4887072	0	15:78925435:A:G	A	G	13292	80888	0.7827	0.1927	0.0181	1.213 [1.170, 1.256]	1.712e-26	0.192673	0.0180884	1.71167e-26	4.15486e-26	113.459	0	5.72665e-26	0	0.00127409	0.971526	2019	12113	0.782678	0.194153	0.0452343	1.214 (1.111, 1.327)	1.76936e-05	11273	55483	0.782672	0.192391	0.019735	1.212 (1.166, 1.260)	1.86635e-22	0.54711	0	10	----------	79830.7	0.813909	0.114754	0.019	1.63e-09	0	IREB2 (4.17e-14)	IREB2 (2.94e-05)	[CHRNB4]	7042	13599	0.778432	0.179722	0.0255301	1.197 (1.138, 1.258)	1.92777e-12	NA	TRUE
19	41353107	19q13.2	rs56113850	0	19:41353107:T:C	T	C	12156	75794	0.4429	-0.1291	0.0166	0.879 [0.851, 0.908]	8.251e-15	-0.143828	0.0358471	6.01417e-05	1.50726e-14	60.2746	0	2.67384e-14	67.988	3.12383	0.0771551	2019	12113	0.436429	-0.187275	0.0368774	0.829 (0.771, 0.891)	3.80824e-07	10137	51525	0.444588	-0.114251	0.01863	0.892 (0.860, 0.925)	8.64439e-10	0.102082	41.4422	8	-??------+	65455.1	0.433888	-0.127899	0.0166	1.35e-14	-0.0140568	-	CYP2A7 (8.66E-08) > CYP2A6 (1.48E-06) > CTC-490E21.11 (6.11E-05)	[CYP2A6]	7042	13599	0.423631	-0.107539	0.0221428	0.898 (0.860, 0.938)	1.1942e-06	NA	TRUE
19	42096228	19q13.2	rs2006209	0	19:42096228:C:T	T	C	13292	80888	0.0897	0.1513	0.027	1.163 [1.103, 1.227]	2.206e-08	0.151344	0.0270498	2.20594e-08	2.96388e-08	31.3043	0	6.80658e-08	0	0.000493535	0.982276	2019	12113	0.086521	0.152721	0.0676216	1.165 (1.020, 1.330)	0.0239202	11273	55483	0.090276	0.151082	0.029514	1.163 (1.098, 1.232)	3.07146e-07	0.801193	0	10	++++-++++-	74801.8	0.056309	0.148565	0.027	3.78e-08	0	-	-	CEACAM21-[]-CEACAM4	7042	13599	0.0833632	0.166867	0.0391643	1.182 (1.094, 1.276)	2.03803e-05	NA	TRUE
20	62326579	20q13.33	rs41309931	0	20:62326579:G:T	T	G	13292	80888	0.1173	0.1621	0.0231	1.176 [1.124, 1.230]	2.322e-12	0.162115	0.0231144	2.32238e-12	3.88234e-12	49.1908	0	7.63938e-12	0	0.160038	0.689121	2019	12113	0.118594	0.180253	0.0508902	1.198 (1.084, 1.323)	0.000397096	11273	55483	0.117004	0.157401	0.025945	1.170 (1.112, 1.232)	1.30525e-09	0.422413	1.77336	10	+++++++++-	80574.5	0.106669	0.1621	0.0231	2.3e-12	0	-	LIME1 (1.64E-05)	[RTEL1]	7042	13599	0.115492	0.133995	0.0325922	1.143 (1.073, 1.219)	3.93506e-05	NA	TRUE

### Sheet: S4 EA LUSC
Supplementary Data 4. Genome-wide significant conditionally independent associations for squamous cell lung carcinoma in European meta-analysis. CHR, chromosome; BP, base pair location; Cytoband, cytoband location of association; rsID, rsID of conditionally independent associated SNP; Novel lung cancer locus, whether this was a novel locus (>1Mb from known lung cancer locus); SNP, CHR:POS:REF:ALT of conditionally independent associated SNP; EA, effect allele; NEA, non-effect allele; Ncases_EA_meta, number of cases in European meta-analysis; Ntotal_EA_meta, total N in European meta-analysis; Freq_EA_meta, frequency of the effect allele in European meta-analysis; BETA_FE, beta for fixed effect European meta-analysis; SE_FE, standard error for fixed effect European meta-analysis; OR [95% c.i.]_FE, odds ratio and 95% confidence interval for fixed effect European meta-analysis; P_FE, p-value for fixed effect European meta-analysis; BETA_RE, beta for random effects model in European meta-analysis; STD_RE, standard error for random effects model in European meta-analysis; PVALUE_RE, P-value for random effects model in European meta-analysis; PVALUE_RE2, P-value from the Han and Eskin's Random Effects model in European meta-analysis; STAT1_RE2, RE2 statistic mean effect part in European meta-analysis; STAT2_RE2, RE2 statistic heterogeneity part in European meta-analysis; PVALUE_BE, P-value in the binary effects random-effects model in European meta-analysis; I_SQUARE, I-square heterogeneity statistic in European meta-analysis; Q, Cochran's Q statistic in European meta-analysis; PVALUE_Q, P-value of Cochran's Q statistic in European meta-analysis; Ncases_MVP, number of cases in Million Veteran Program (MVP) European cohort; Ncontrols_MVP, number of controls in MVP European; Freq_MVP, effect allele frequency in MVP European; BETA_MVP, beta in MVP European; SE_MVP, standard error in MVP European; OR [95% c.i.]_MVP, odds ratio and 95% confidence interval in MVP European; P_MVP, p-value in MVP European; Ncases_ILCCO,number of cases in International Lung Cancer Consortium (ILCCO) European cohort; Ncontrols_ILCCO, number of controls in ILCCO European meta-analysis; Freq_ILCCO, effect allele frequency in ILCCO European meta-analysis; BETA_ILCCO, beta in ILCCO European fixed effect meta-analysis; SE_ILCCO, standard error in ILCCO European fixed effect meta-analysis; OR [95% c.i.]_ILCCO, odds ratio and 95% confidence interval in ILCCO European fixed effect meta-analysis; P_ILCCO, p-value in ILCCO European fixed effect meta-analysis; PVALUE_Q_ILCCO, P-value of Cochran's Q statistic ILCCO European meta-analysis; I2_ILCCO, I-square heterogeneity statistic in ILCCO European meta-analysis; Nstudy_ILCCO, number of studies for this variant in ILCCO European meta-analysis; Direction_ILCCO, effect direction for this variant in ILCCO European meta-analysis; N_eff_cojo, estimated effective sample size in multi-SNP-based conditional & joint association analysis (COJO) for European meta-analysis; freq_geno_cojo, frequency of the effect allele in the reference sample in COJO; bJ, effect size from joint analysis of selected SNPs; bJ_se, standard error from joint analysis of selected SNPs; pJ, p-value from joint analysis of selected SNPs; LD_r, LD correlation between the SNP i and SNP i + 1 for the SNPs on the list; eSNP-regulated gene, genes whose mRNA expression are associated with this SNP; Context (GRCh38/hg38), brackets indicate whether the variant is located [within a gene] or between-[]-genes; Ncases_OncoArray, number of cases in the OncoArray European replication study; Ncontrols_OncoArray, number of controls in the OncoArray European replication study; Freq_OncoArray, effect allele frequency in OncoArray European replication study; BETA_OncoArray, beta in OncoArray European replication study; SE_OncoArray, standard error in OncoArray European replication study; OR [95% c.i.]_OncoArray, odds ratio and 95% confidence interval in OncoArray European replication study; P_OncoArray, p-value in OncoArray European replication study; Proxy SNP used, if applicable, the proxy SNP used when the index variant was not available in the replication cohort (rsID/CHR:POS:REF:ALT); Same direction, was the effect direction the same in discovery and replication.
								Fixed effects European meta-analysis (MVP European + ILCCO)							Random effects European meta-analysis (MVP European + ILCCO)							Meta-analysis heterogeneity metrics			Million Veteran Program (MVP) European ancestry							International Lung Cancer Consortium (ILCCO) fixed-effects European meta-analysis											COJO						Related genes			OncoArray European (replication)
CHR	BP	Cytoband	rsID	Novel lung cancer locus	SNP	EA	NEA	Ncases_EA_meta	Ntotal_EA_meta	Freq_EA_meta	BETA_FE	SE_FE	OR [95% c.i.]_FE	P_FE	BETA_RE	STD_RE	PVALUE_RE	PVALUE_RE2	STAT1_RE2	STAT2_RE2	PVALUE_BE	I2	Q	PVALUE_Q	Ncases_MVP	Ncontrols_MVP	Freq_MVP	BETA_MVP	SE_MVP	OR [95% c.i.]_MVP	P_MVP	Ncases_ILCCO	Ncontrols_ILCCO	Freq_ILCCO	BETA_ILCCO	SE_ILCCO	OR [95% c.i.]_ILCCO	P_ILCCO	PVALUE_Q_ILCCO	I2_ILCCO	Nstudy_ILCCO	Direction_ILCCO	N_eff_cojo	freq_geno_cojo	bJ	bJ_se	pJ	LD_r	eSNP-regulated gene (p<1E-4, Lung eQTL Consortium)	eSNP-regulated gene (p<1E-4, GTEx lung)	Context (GRCh38/hg38)	Ncases_OncoArray	Ncontrols_OncoArray	Freq_OncoArray	BETA_OncoArray	SE_OncoArray	OR [95% c.i.]_OncoArray	P_OncoArray	Proxy SNP used	Same direction
5	1336221	5p15.33	rs467095	0	5:1336221:T:C	T	C	8901	73378	0.5717	0.1695	0.0173	1.185 [1.145, 1.226]	1.156e-22	0.165043	0.0231804	1.07988e-12	2.60092e-22	95.9871	0	3.68174e-22	26.1408	1.35393	0.244593	1475	8850	0.565398	0.126072	0.0411373	1.134 (1.046, 1.230)	0.00217917	7426	55627	0.573051	0.178831	0.019069	1.196 (1.152, 1.241)	6.72996e-21	0.522911	0	10	----------	74340.2	0.561316	0.1695	0.017311	1.23e-22	0	-	-	[CLPTM1L]	4162	13599	0.571561	0.187916	0.0255363	1.207 (1.148, 1.269)	1.85611e-13	NA	TRUE
6	31427395	6p21.33	rs9267123	0	6:31427395:G:C	C	G	8901	73378	0.1229	0.2617	0.0254	1.299 [1.236, 1.365]	6.873e-25	0.261681	0.0254001	6.8755e-25	1.61886e-24	106.139	0	2.30041e-24	0	0.447841	0.503362	1475	8850	0.128863	0.29498	0.0558667	1.343 (1.204, 1.499)	1.29158e-07	7426	55627	0.121393	0.253004	0.028518	1.288 (1.218, 1.362)	7.20882e-19	0.362049	8.70966	10	+-++++++++	78331.3	0.126932	0.212995	0.025854	1.75e-16	-0.0901405	CDSN (4.28E-11) > TUBB (2.01E-09) > PSORS1C1 (3.66E-09) > HCP5 (1.55E-06) > PSORS1C3 (1.89E-06) > APOM (3.42E-06) > ATP6V1G2 (6.20E-06) > SFTA2 (1.59E-05) > NOTCH4 (3.42E-05)	CCHCR1 (9.38E-27) > C4A (8.92E-26) > CYP21A1P (7.73E-14) > FLOT1 (4.00E-13) > HLA-C (1.81E-09) > MIR6891 (7.06E-09) > PSORS1C1 (3.61E-08) > SFTA2 (9.25E-08) > LINC00243 (4.56E-07) > LY6G5B (1.13E-06) > NOTCH4 (2.31E-06) > VARS2 (2.54E-06) > XXbac-BPG248L24.12 (5.71E-06) > MICB (6.62E-06) > GPANK1 (6.92E-05) > HLA-S (9.26E-05)	MICA-[]-MICB	4162	13599	0.124319	0.297243	0.0400944	1.346 (1.244, 1.456)	1.22945e-13	NA	TRUE
6	32603742	6p21.32	rs9272293	0	6:32603742:A:G	A	G	7587	67268	0.4633	-0.1343	0.0192	0.874 [0.842, 0.908]	2.814e-12	-0.170162	0.0656197	0.00951014	1.72311e-12	48.8145	1.9978	9.06206e-12	85.7274	7.00644	0.00812171	1475	8634	0.432713	-0.242032	0.0450251	0.785 (0.719, 0.857)	7.63761e-08	6112	51047	0.470075	-0.110249	0.021247	0.896 (0.859, 0.934)	2.1154e-07	0.513528	0	7	-??-+?----	59462.1	0.489342	-0.130704	0.019313	1.31e-11	-0.0561992	HLA-DRB6 (3.25E-65) > HLA-DRB5 (1.65E-62) > HLA-DQB1 (1.27E-33) > AGPAT1 (5.46E-22) > HLA-DQB2 (6.07E-06) > TAP2 (3.50E-05)	HLA-DQA1 (3.68E-81) > HLA-DQB1 (1.06E-69) > HLA-DQB2 (9.60E-54) > HLA-DRB6 (1.35E-41) > HLA-DQA2 (4.12E-38) > HLA-DRB9 (6.23E-26) > HLA-DRB1 (3.41E-25) > HLA-DQB1-AS1 (1.73E-22) > HLA-DRB5 (1.19E-12) > NOTCH4 (1.30E-06) > C4A (4.07E-06)	[HLA-DQA1]	4162	13599	0.411615	-0.122415	0.0261588	0.885 (0.841, 0.931)	2.87287e-06	NA	TRUE
6	32610436	6p21.32	rs1048372	0	6:32610436:T:C	T	C	7371	66298	0.4114	-0.1715	0.0205	0.842 [0.809, 0.877]	5.085e-17	-0.204784	0.0611488	0.000811191	7.52393e-17	70.303	0.557542	1.70786e-16	79.7585	4.94035	0.0262367	1475	8850	0.417242	-0.274969	0.0508565	0.760 (0.688, 0.839)	6.41782e-08	5896	50077	0.410244	-0.151508	0.022336	0.859 (0.823, 0.898)	1.17645e-11	0.3311	13.0742	6	-??-+??---	53534.7	0.340542	-0.140807	0.02089	1.58e-11	0.0945192	-	-	[HLA-DQA1]	4162	13599	0.389122	-0.138974	0.0262723	0.870 (0.827, 0.916)	1.22494e-07	NA	TRUE
6	32630362	6p21.32	rs9274172	0	6:32630362:C:G	C	G	7371	66298	0.5166	-0.1406	0.0205	0.869 [0.835, 0.904]	7.76e-12	-0.140551	0.0205397	7.7597e-12	1.26986e-11	46.8255	0	2.49544e-11	0	0.440012	0.507117	1475	8850	0.457549	-0.170705	0.0498827	0.843 (0.765, 0.930)	0.000621318	5896	50077	0.52867	-0.134395	0.022539	0.874 (0.836, 0.914)	2.48208e-09	0.617697	0	6	+??+-??+++	51931.8	0.549386	-0.12098	0.020616	4.41e-09	0	-	-	[HLA-DQB1]	4162	13599	0.428381	-0.174301	0.0265851	0.840 (0.797, 0.885)	5.5145e-11	NA	TRUE
9	22083404	9p21.3	rs1333040	0	9:22083404:C:T	T	C	8901	73378	0.5495	-0.0965	0.0171	0.908 [0.878, 0.939]	1.64e-08	-0.0965434	0.0170987	1.63981e-08	2.30138e-08	31.8802	0	5.21086e-08	0	0.132812	0.715534	1475	8850	0.583674	-0.109876	0.0403833	0.896 (0.828, 0.970)	0.00651009	7426	55627	0.542068	-0.0936306	0.018874	0.911 (0.878, 0.945)	7.0175e-07	0.516047	0	10	++++++++++	75327.6	0.58414	-0.0965	0.017104	1.68e-08	0	-	-	CDKN2B-[]-DMRTA1	4162	13599	0.573842	-0.0639923	0.025354	0.938 (0.893, 0.986)	0.0116043	NA	TRUE
10	101991135	10q24.31	rs36229791	1	10:101991135:T:A	A	T	8901	73378	0.0384	0.2374	0.0432	1.268 [1.165, 1.380]	4.038e-08	0.237386	0.0432463	4.03832e-08	4.94006e-08	30.131	0	1.28079e-07	0	0.000254554	0.98727	1475	8850	0.0391402	0.235933	0.100842	1.266 (1.039, 1.543)	0.019301	7426	55627	0.038241	0.237714	0.047872	1.268 (1.155, 1.393)	6.84788e-07	0.21427	24.8935	10	+-++++-+++	79128.6	0.026245	0.2374	0.043208	3.92e-08	0	PKD2L1 (1.13E-19) > BLOC1S2 (7.64E-09)	BLOC1S2 (5.83E-13)	CHUK-[]-CWF19L1	4162	13599	0.0431803	0.224787	0.0592782	1.252 (1.115, 1.406)	0.000149403	NA	TRUE
12	998819	12p13.33	rs7953330	0	12:998819:G:C	C	G	8901	73378	0.313	-0.1405	0.0185	0.869 [0.838, 0.901]	3.145e-14	-0.140544	0.0185117	3.14519e-14	5.63407e-14	57.6415	0	9.56028e-14	0	0.371035	0.54244	1475	8850	0.301623	-0.11546	0.0451502	0.891 (0.815, 0.973)	0.0105502	7426	55627	0.315268	-0.145613	0.020296	0.864 (0.831, 0.900)	7.25622e-13	0.730466	0	10	----------	74064.5	0.299573	-0.1405	0.018507	3.16e-14	0	RAD52 (9.85E-41)	RAD52 (6.04E-14)	[WNK1]	4162	13599	0.302086	-0.126812	0.0278034	0.881 (0.834, 0.930)	5.09053e-06	NA	TRUE
13	32839990	13q13.1	rs56404467	0	13:32839990:G:A	A	G	8901	73378	0.0186	0.3968	0.0636	1.487 [1.313, 1.684]	4.33e-10	0.396753	0.0635657	4.33041e-10	6.55031e-10	38.9579	0	1.3084e-09	0	0.159379	0.689729	1475	8850	0.0189231	0.34388	0.146905	1.410 (1.058, 1.881)	0.0192398	7426	55627	0.018496	0.408933	0.070508	1.505 (1.311, 1.728)	6.63955e-09	0.493375	0	10	++++++++++	73839.8	0.012138	0.3968	0.063616	4.45e-10	0	-	-	[FRY]	4162	13599	0.0195935	0.280769	0.084775	1.324 (1.121, 1.564)	0.000926554	NA	TRUE
15	78840567	15q25.1	rs113352275	0	15:78840567:C:T	T	C	8901	73378	0.1992	-0.2686	0.0221	0.764 [0.732, 0.798]	5.492e-34	-0.268571	0.0220981	5.49116e-34	1.50507e-33	147.709	0	1.79367e-33	0	0.0517645	0.820021	1475	8850	0.194724	-0.280456	0.0567201	0.755 (0.676, 0.844)	7.63147e-07	7426	55627	0.200006	-0.266444	0.023994	0.766 (0.731, 0.803)	1.19207e-28	0.219002	24.3702	10	---+------	69867.9	0.1573	-0.187309	0.023086	4.91e-16	0.299819	IREB2 (8.25E-16)	IREB2 (2.79E-06)	[PSMA4]	4162	13599	0.203408	-0.267619	0.0329764	0.765 (0.717, 0.816)	4.83918e-16	NA	TRUE
15	78857986	15q25.1	rs55781567	0	15:78857986:C:G	C	G	8901	73378	0.6474	-0.2693	0.0176	0.764 [0.738, 0.791]	7.357e-53	-0.270353	0.0191354	2.53636e-45	2.50132e-52	234.167	0	2.26528e-52	7.2353	1.078	0.299146	1475	8850	0.663199	-0.308293	0.041517	0.735 (0.677, 0.797)	1.12167e-13	7426	55627	0.643964	-0.260702	0.019426	0.771 (0.742, 0.800)	4.60955e-41	0.212451	25.0951	10	++++++++++	76911.6	0.665086	-0.226654	0.018394	6.86e-35	0	IREB2 (5.32E-46) > CHRNA5 (1.52E-28) > PSMA4 (2.14E-12) > HYKK (1.50E-05)	CHRNA5 (1.58E-08)	[CHRNA5]	4162	13599	0.638787	-0.245557	0.0257337	0.782 (0.744, 0.823)	1.3976e-21	NA	TRUE
19	41353107	19q13.2	rs56113850	0	19:41353107:T:C	T	C	7684	68059	0.443	-0.1493	0.0197	0.861 [0.829, 0.895]	3.62e-14	-0.149285	0.0197101	3.61912e-14	6.4694e-14	57.3654	0	1.21948e-13	0	0.21638	0.641812	1475	8850	0.436429	-0.167047	0.0429722	0.846 (0.778, 0.921)	0.000101362	6209	51525	0.444708	-0.144552	0.022181	0.865 (0.829, 0.904)	7.18327e-11	0.798228	0	8	-??-+-----	56906.9	0.433888	-0.1493	0.01971	3.59e-14	0	-	CYP2A7 (8.66E-08) > CYP2A6 (1.48E-06) > CTC-490E21.11 (6.11E-05)	[CYP2A6]	4162	13599	0.425004	-0.135611	0.0266617	0.873 (0.829, 0.920)	3.65012e-07	NA	TRUE
22	29121087	22q12.1	rs17879961	0	22:29121087:A:G	A	G	8685	72192	0.9951	0.903	0.122	2.467 [1.942, 3.133]	1.324e-13	0.903013	0.121967	1.32392e-13	2.31995e-13	54.8155	0	3.67572e-13	0	0.248243	0.618315	1475	8850	0.997152	1.25078	0.70857	3.493 (0.871, 14.007)	0.0775265	7210	54657	0.995028	0.892394	0.123815	2.441 (1.915, 3.111)	5.70013e-13	0.109788	38.7461	9	-+--++?--+	-	<0.01	-	-	-	-	-	-	[CHEK2]	4162	13599	0.994679	1.13519	0.242005	3.112 (1.936, 5.000)	2.72192e-06	NA	TRUE

### Sheet: S5 EA fine mapping
Supplementary Data 5. Fine mapping Million Veteran Program European lung cancer loci. Fine-mapping was conducted at each genome-wide significant locus using SuSiE.
Cohort	Trait	CHR	Region start	Region end	cs	Number of SNPs in cs	cs_log10bf	cs_avg_r2	cs_min_r2	SNPs in cs (cs_specific_prob)	Highest PIP SNP ID	FE P-value highest PIP variant
European meta-analysis	Overall lung cancer	1	76467507	79467507	1	2	4.46868	0.752008	0.752008	1:77967507:T:A (0.686); 1:78450517:C:A (0.304)	1:77967507:T:A	9.5e-11
European meta-analysis	Overall lung cancer	1	167005017	170005017	1	7	4.62323	0.989364	0.973989	1:168505017:A:C (0.218); 1:168506033:T:C (0.193); 1:168506534:T:C (0.193); 1:168501594:C:T (0.108); 1:168504729:G:A (0.103); 1:168497741:A:G (0.081); 1:168511081:G:A (0.057)	1:168505017:A:C	1.427e-10
European meta-analysis	Overall lung cancer	3	115647326	118647326	1	1	2.21591	1	1	3:117147326:G:T (0.997)	3:117147326:G:T	1.087e-08
European meta-analysis	Overall lung cancer	4	66333774	69333774	1	4	1.9362	0.981156	0.964216	4:67833774:C:G (0.922); 4:67861794:C:G (0.017); 4:67861792:G:A (0.008); 4:67842921:G:A (0.003)	4:67833774:C:G	2.395e-08
European meta-analysis	Overall lung cancer	5	0	2831219	1	17	26.0015	0.991077	0.975312	5:1320247:G:A (0.177); 5:1331219:A:G (0.090); 5:1330253:T:C (0.076); 5:1330840:T:C (0.068); 5:1320136:G:A (0.059); 5:1325803:A:G (0.058); 5:1336221:T:C (0.054); 5:1323212:C:T (0.051); 5:1337106:T:A (0.048); 5:1325590:T:C (0.048); 5:1336459:T:C (0.048); 5:1336243:A:G (0.042); 5:1327101:C:G (0.037); 5:1333077:A:G (0.033); 5:1337070:T:C (0.029); 5:1341101:G:C (0.025); 5:1337906:A:T (0.023)	5:1320247:G:A	1.694e-39
European meta-analysis	Overall lung cancer	5	0	2831219	2	1	14.818	1	1	5:1285974:C:A (1.000)	5:1285974:C:A	7.507e-26
European meta-analysis	Overall lung cancer	5	0	2831219	3	1	1.35337	1	1	5:1300269:G:A (0.965)	5:1300269:G:A	6.057e-14
European meta-analysis	Overall lung cancer	5	150843053	153843053	1	4	2.56213	0.892053	0.790904	5:152343053:C:T (0.630); 5:152359810:C:T (0.138); 5:152359458:T:C (0.131); 5:152354943:T:C (0.074)	5:152343053:C:T	6.325e-09
European meta-analysis	Overall lung cancer	6	165911788	168911788	1	115	5.44167	0.988472	0.917216	6:167411788:G:A (0.015); 6:167403918:T:G (0.013); 6:167402150:G:A (0.013); 6:167396629:A:G (0.013); 6:167403400:T:G (0.012); 6:167398903:A:T (0.012); 6:167395375:G:A (0.012); 6:167397033:C:G (0.012); 6:167397750:A:C (0.012); 6:167398345:C:A (0.012); 6:167399282:G:T (0.012); 6:167398632:T:A (0.012); 6:167396174:T:C (0.011); 6:167403971:A:G (0.011); 6:167398952:C:T (0.011); 6:167389674:A:T (0.010); 6:167392522:T:C (0.010); 6:167384756:G:A (0.010); 6:167404187:A:C (0.010); 6:167404432:C:T (0.010); 6:167404606:G:A (0.010); 6:167404689:A:G (0.010); 6:167404958:A:G (0.010); 6:167405226:T:A (0.010); 6:167405435:C:T (0.010); 6:167405553:T:C (0.010); 6:167405670:T:C (0.010); 6:167406074:G:T (0.010); 6:167387404:A:C (0.010); 6:167389496:A:T (0.010); 6:167389851:T:C (0.010); 6:167389956:A:T (0.010); 6:167393407:C:T (0.010); 6:167394243:A:G (0.010); 6:167395410:C:T (0.010); 6:167391392:A:G (0.010); 6:167383750:C:T (0.010); 6:167383972:T:C (0.010); 6:167409662:T:A (0.010); 6:167400972:G:A (0.010); 6:167404751:T:C (0.010); 6:167405073:A:G (0.010); 6:167406209:A:G (0.010); 6:167406238:T:C (0.010); 6:167406318:A:G (0.010); 6:167406544:G:T (0.010); 6:167406681:G:A (0.010); 6:167384545:G:A (0.010); 6:167384923:G:A (0.010); 6:167386104:C:T (0.010); 6:167386714:G:A (0.010); 6:167388843:T:C (0.010); 6:167393395:G:C (0.010); 6:167394177:T:C (0.010); 6:167385533:T:A (0.010); 6:167389925:G:A (0.010); 6:167395058:A:G (0.010); 6:167409638:C:A (0.010); 6:167393848:A:G (0.010); 6:167412048:G:A (0.009); 6:167392174:C:T (0.009); 6:167392204:A:T (0.009); 6:167386615:C:G (0.009); 6:167398071:A:C (0.009); 6:167386592:C:T (0.009); 6:167389103:C:T (0.009); 6:167403589:C:T (0.009); 6:167406633:G:C (0.009); 6:167411008:T:C (0.008); 6:167409562:A:G (0.008); 6:167409771:A:G (0.008); 6:167388169:A:G (0.008); 6:167407268:T:C (0.008); 6:167409087:C:T (0.008); 6:167409374:T:C (0.008); 6:167410369:C:T (0.008); 6:167410878:A:G (0.008); 6:167410907:C:T (0.008); 6:167410527:C:T (0.007); 6:167403430:G:A (0.007); 6:167403441:A:T (0.007); 6:167389452:G:C (0.007); 6:167390242:A:G (0.007); 6:167391212:A:G (0.007); 6:167405887:T:A (0.006); 6:167407254:T:G (0.006); 6:167407544:G:C (0.006); 6:167404492:G:A (0.006); 6:167403485:C:T (0.006); 6:167403443:T:C (0.006); 6:167403132:C:A (0.006); 6:167403121:G:C (0.006); 6:167403108:T:C (0.005); 6:167403480:C:G (0.005); 6:167396119:A:G (0.005); 6:167376466:G:C (0.004); 6:167380501:A:G (0.004); 6:167380493:G:A (0.004); 6:167372978:C:T (0.003); 6:167369897:C:A (0.003); 6:167381979:C:T (0.003); 6:167382020:G:A (0.003); 6:167380174:T:C (0.003); 6:167371110:T:C (0.003); 6:167382449:T:C (0.003); 6:167371737:T:A (0.003); 6:167382622:A:G (0.003); 6:167371234:A:T (0.002); 6:167375173:G:C (0.002); 6:167409241:T:A (0.002); 6:167372764:T:C (0.002); 6:167372786:C:T (0.002); 6:167378619:A:G (0.002); 6:167373045:T:C (0.002); 6:167373812:T:A (0.002)	6:167411788:G:A	1.797e-10
European meta-analysis	Overall lung cancer	8	25844719	28844719	1	4	4.0718	0.735562	0.522482	8:27344719:G:A (0.446); 8:27276705:G:A (0.287); 8:27319905:C:T (0.211); 8:27164874:C:T (0.027)	8:27344719:G:A	1.574e-11
European meta-analysis	Overall lung cancer	8	25844719	28844719	2	12	1.93787	0.759346	0.341408	8:27397087:C:T (0.684); 8:27351738:G:A (0.128); 8:27352750:A:G (0.058); 8:27374686:A:T (0.019); 8:27350981:T:C (0.011); 8:27334098:C:T (0.010); 8:27337045:A:T (0.009); 8:27319847:A:T (0.009); 8:27373865:G:A (0.008); 8:27322974:G:A (0.007); 8:27400682:A:G (0.004); 8:27387845:A:C (0.004)	8:27397087:C:T	1.902e-09
European meta-analysis	Overall lung cancer	11	116626576	119626576	1	36	4.90088	0.969023	0.855925	11:118126576:C:T (0.082); 11:118125625:T:C (0.077); 11:118128455:G:A (0.063); 11:118127314:G:A (0.063); 11:118127347:A:G (0.063); 11:118128445:C:G (0.059); 11:118126920:C:T (0.045); 11:118125077:T:C (0.040); 11:118123517:A:G (0.036); 11:118131049:T:C (0.031); 11:118129340:C:T (0.027); 11:118090432:G:A (0.025); 11:118125672:G:A (0.023); 11:118126675:T:C (0.021); 11:118121421:G:A (0.019); 11:118120351:C:T (0.019); 11:118120366:G:C (0.019); 11:118120802:G:C (0.018); 11:118091761:T:G (0.016); 11:118130199:T:C (0.014); 11:118108331:C:A (0.014); 11:118117614:G:A (0.014); 11:118096618:G:A (0.013); 11:118100411:G:C (0.013); 11:118114576:C:A (0.013); 11:118114893:A:G (0.013); 11:118126904:C:T (0.013); 11:118093547:C:T (0.012); 11:118099617:G:A (0.012); 11:118110202:A:T (0.012); 11:118099713:A:T (0.012); 11:118094513:A:G (0.012); 11:118095148:T:C (0.012); 11:118104627:G:A (0.012); 11:118115526:T:C (0.011); 11:118121553:G:C (0.011)	11:118126576:C:T	1.119e-10
European meta-analysis	Overall lung cancer	12	0	4538917	1	2	4.88053	0.900874	0.900874	12:998819:G:C (0.907); 12:1002857:T:C (0.074)	12:998819:G:C	1.174e-11
European meta-analysis	Overall lung cancer	12	0	4538917	2	118	2.61613	0.973976	0.552474	12:3038917:C:T (0.056); 12:3038859:C:T (0.028); 12:3022389:A:G (0.019); 12:3015382:C:G (0.013); 12:3013138:C:T (0.012); 12:3010787:C:T (0.012); 12:3010828:T:C (0.012); 12:3012677:A:G (0.012); 12:3001493:A:G (0.011); 12:3006400:C:T (0.011); 12:3009539:G:A (0.011); 12:3010314:T:C (0.011); 12:3012184:T:C (0.011); 12:3006368:A:G (0.011); 12:3007112:C:T (0.010); 12:3010998:G:A (0.010); 12:3012265:T:C (0.010); 12:3013194:C:T (0.010); 12:3016595:C:T (0.010); 12:3005685:T:C (0.010); 12:3011673:C:T (0.009); 12:3012380:A:G (0.009); 12:3015008:G:A (0.009); 12:3013332:G:T (0.009); 12:3012534:G:A (0.009); 12:3012555:C:T (0.009); 12:3012935:G:A (0.009); 12:3012959:G:T (0.009); 12:3013018:C:T (0.009); 12:3005846:G:T (0.009); 12:3006678:C:G (0.009); 12:3006813:C:G (0.009); 12:3008100:A:C (0.009); 12:3005020:A:G (0.009); 12:3014630:A:G (0.009); 12:3008563:C:T (0.009); 12:3001523:C:A (0.009); 12:3004389:C:T (0.009); 12:3004321:A:G (0.009); 12:3016921:G:C (0.008); 12:3009347:C:G (0.008); 12:3008143:T:C (0.008); 12:3001344:G:A (0.008); 12:3004130:A:G (0.008); 12:3004526:G:A (0.008); 12:3002281:A:G (0.008); 12:3019122:T:G (0.008); 12:3017219:A:G (0.008); 12:3009158:G:A (0.008); 12:3001268:G:A (0.008); 12:3001275:T:G (0.008); 12:3005008:A:G (0.008); 12:3010210:T:C (0.008); 12:3017667:T:C (0.008); 12:3019487:C:T (0.007); 12:3019409:G:C (0.007); 12:3019267:A:G (0.007); 12:3021000:C:T (0.007); 12:3019459:C:T (0.007); 12:3010633:T:C (0.007); 12:3025448:A:G (0.007); 12:3030726:A:G (0.007); 12:3018444:G:A (0.007); 12:3015288:C:T (0.007); 12:3022440:T:G (0.007); 12:3008094:A:G (0.007); 12:3003956:G:A (0.007); 12:3017657:C:G (0.007); 12:3023890:C:A (0.007); 12:3038585:A:G (0.007); 12:3002103:T:C (0.007); 12:3002412:A:G (0.007); 12:3003353:G:A (0.007); 12:3014808:G:A (0.006); 12:3023721:T:C (0.006); 12:3003606:C:T (0.006); 12:3019185:A:G (0.006); 12:3000403:T:C (0.006); 12:3001716:T:G (0.006); 12:3003022:A:C (0.006); 12:3021182:A:T (0.006); 12:3022836:A:G (0.006); 12:3034490:C:T (0.006); 12:3029536:A:G (0.006); 12:3025666:G:A (0.006); 12:3025589:T:G (0.006); 12:3038506:A:C (0.006); 12:3005381:C:T (0.006); 12:3009045:C:T (0.006); 12:3035050:A:G (0.006); 12:3035570:C:T (0.005); 12:3033444:G:A (0.005); 12:3029669:G:A (0.005); 12:3035667:G:A (0.005); 12:3037411:A:G (0.005); 12:3001751:A:C (0.005); 12:3038694:T:G (0.005); 12:3027412:C:T (0.005); 12:3031358:T:C (0.005); 12:3027769:T:C (0.005); 12:3058136:T:A (0.005); 12:3036709:T:C (0.005); 12:3003461:C:T (0.005); 12:3051245:A:G (0.005); 12:3020644:A:G (0.005); 12:3000623:G:A (0.005); 12:3031832:T:C (0.005); 12:3027809:C:T (0.005); 12:3040029:C:T (0.005); 12:3042403:T:G (0.005); 12:3002538:A:G (0.004); 12:3040843:T:C (0.004); 12:3039878:C:A (0.004); 12:3039319:A:G (0.004); 12:3040839:G:A (0.004); 12:3042309:G:C (0.004); 12:3003814:C:T (0.004); 12:3041485:G:A (0.004)	12:3038917:C:T	5.337e-08
European meta-analysis	Overall lung cancer	13	31468550	34468550	1	3	9.82858	0.999752	0.999628	13:32968550:G:A (0.361); 13:32972626:A:T (0.343); 13:32968810:T:C (0.297)	13:32968550:G:A	1.292e-16
European meta-analysis	Overall lung cancer	15	47876624	50876624	1	2	7.00306	0.956202	0.956202	15:49376624:T:G (0.713); 15:49330854:C:T (0.240)	15:49376624:T:G	2.09e-13
European meta-analysis	Overall lung cancer	15	77357986	80357986	1	4	82.2657	0.995254	0.993704	15:78857986:C:G (0.811); 15:78857939:T:G (0.069); 15:78849779:C:T (0.048); 15:78851615:G:A (0.036)	15:78857986:C:G	8.66e-128
European meta-analysis	Overall lung cancer	15	77357986	80357986	2	17	19.2337	0.922747	0.804785	15:78899213:T:C (0.152); 15:78907656:T:C (0.114); 15:78908154:G:C (0.104); 15:78907859:A:C (0.104); 15:78907406:C:G (0.104); 15:78908032:A:G (0.091); 15:78891627:G:A (0.052); 15:78896547:G:A (0.047); 15:78894759:C:G (0.039); 15:78892661:C:T (0.035); 15:78910258:C:T (0.031); 15:78899719:G:A (0.024); 15:78908010:C:T (0.016); 15:78845110:A:G (0.015); 15:78837673:C:T (0.009); 15:78849918:C:T (0.006); 15:78833450:C:A (0.006)	15:78899213:T:C	3.014e-72
European meta-analysis	Overall lung cancer	19	39853107	42853107	1	1	27.219	1	1	19:41353107:T:C (1.000)	19:41353107:T:C	9.259e-31
European meta-analysis	Overall lung cancer	19	39853107	42853107	2	1	3.17536	1	1	19:41345395:T:G (0.999)	19:41345395:T:G	0.008151
European meta-analysis	Overall lung cancer	20	60488382	63025520	1	4	5.22615	0.774492	0.592401	20:61988382:G:A (0.484); 20:61984317:C:T (0.345); 20:61988413:A:G (0.114); 20:61992005:C:T (0.039)	20:61988382:G:A	7.262e-11
European meta-analysis	Overall lung cancer	20	60488382	63025520	2	13	1.55124	0.811777	0.649491	20:62376503:G:A (0.269); 20:62369161:C:G (0.127); 20:62326579:G:T (0.117); 20:62346045:A:G (0.114); 20:62342695:T:C (0.093); 20:62362709:A:T (0.078); 20:62332537:C:T (0.077); 20:62327199:A:G (0.031); 20:62308245:A:T (0.019); 20:62320242:G:A (0.009); 20:62307761:C:T (0.007); 20:62310963:C:T (0.007); 20:62318220:T:C (0.006)	20:62376503:G:A	2.42e-07
European meta-analysis	Overall lung cancer	22	27621087	30621087	1	1	4.09108	1	1	22:29121087:A:G (1.000)	22:29121087:A:G	1.364e-10
European meta-analysis	Lung adenocarcinoma	1	76467507	79467507	1	1	4.31202	1	1	1:77967507:T:A (0.950)	1:77967507:T:A	5.246e-11
European meta-analysis	Lung adenocarcinoma	3	167989312	170989312	1	18	1.78722	0.9684	0.877731	3:169489312:A:G (0.217); 3:169488691:A:T (0.154); 3:169488718:A:T (0.123); 3:169489103:G:A (0.095); 3:169486508:G:A (0.048); 3:169482335:T:C (0.044); 3:169487437:G:A (0.038); 3:169492101:C:T (0.031); 3:169493283:C:G (0.030); 3:169500487:G:A (0.029); 3:169497585:A:G (0.029); 3:169512145:C:A (0.025); 3:169514585:A:T (0.021); 3:169508272:A:G (0.016); 3:169517436:C:T (0.016); 3:169524016:C:T (0.015); 3:169526272:T:C (0.013); 3:169524862:A:C (0.012)	3:169489312:A:G	1.046e-08
European meta-analysis	Lung adenocarcinoma	3	167989312	170989312	2	35	1.34398	0.968348	0.92032	3:169429719:G:T (0.050); 3:169428129:A:G (0.050); 3:169428389:C:T (0.050); 3:169428549:T:C (0.048); 3:169431697:T:C (0.046); 3:169431084:A:T (0.046); 3:169427817:A:G (0.045); 3:169434754:G:A (0.043); 3:169433911:C:T (0.042); 3:169434919:A:G (0.041); 3:169425079:T:C (0.041); 3:169426595:C:T (0.040); 3:169436167:A:T (0.039); 3:169439038:T:C (0.034); 3:169438789:A:T (0.030); 3:169418476:C:T (0.022); 3:169431135:C:T (0.022); 3:169419916:A:G (0.021); 3:169431301:C:T (0.020); 3:169434070:C:G (0.019); 3:169434277:T:A (0.019); 3:169437995:G:A (0.016); 3:169434037:G:A (0.016); 3:169442183:G:A (0.016); 3:169441929:C:T (0.016); 3:169446409:G:A (0.016); 3:169443243:G:A (0.015); 3:169449239:C:T (0.014); 3:169452100:T:C (0.014); 3:169447691:G:A (0.014); 3:169441849:G:A (0.012); 3:169448196:C:T (0.011); 3:169455001:A:G (0.010); 3:169396270:C:T (0.009); 3:169396963:G:C (0.009)	3:169429719:G:T	1.212e-07
European meta-analysis	Lung adenocarcinoma	3	187857199	190857199	1	11	8.0529	0.997642	0.98779	3:189357199:G:T (0.105); 3:189357602:T:C (0.105); 3:189357616:A:G (0.105); 3:189354127:A:C (0.100); 3:189356261:T:C (0.098); 3:189356941:A:G (0.090); 3:189335844:A:G (0.089); 3:189359836:T:C (0.074); 3:189361400:T:C (0.070); 3:189360235:T:C (0.070); 3:189360406:A:G (0.064)	3:189357199:G:T	3.541e-13
European meta-analysis	Lung adenocarcinoma	5	0	2785974	1	1	5.49295	1	1	5:1285974:C:A (1.000)	5:1285974:C:A	1.62e-44
European meta-analysis	Lung adenocarcinoma	5	0	2785974	2	2	12.5696	1	1	5:1309904:G:A (0.493); 5:1310152:G:A (0.493)	5:1309904:G:A	5.83e-25
European meta-analysis	Lung adenocarcinoma	5	0	2785974	3	1	6.71043	1	1	5:1275857:T:C (1.000)	5:1275857:T:C	3.556e-29
European meta-analysis	Lung adenocarcinoma	5	0	2785974	4	1	8.68232	1	1	5:1287194:G:A (1.000)	5:1287194:G:A	2.868e-39
European meta-analysis	Lung adenocarcinoma	6	116298509	119298509	1	25	5.35015	0.834417	0.636697	6:117798204:C:T (0.141); 6:117798509:T:C (0.141); 6:117792612:T:C (0.137); 6:117816093:A:G (0.137); 6:117791751:T:C (0.126); 6:117811706:A:T (0.028); 6:117734746:G:A (0.027); 6:117815020:T:A (0.023); 6:117819357:A:G (0.021); 6:117822993:C:T (0.021); 6:117818911:T:A (0.021); 6:117821888:T:G (0.021); 6:117816045:G:A (0.020); 6:117817165:C:T (0.020); 6:117823508:T:C (0.018); 6:117782634:A:G (0.008); 6:117777804:G:A (0.007); 6:117780158:T:A (0.006); 6:117781276:T:C (0.006); 6:117786180:C:A (0.006); 6:117785308:A:T (0.005); 6:117731128:T:A (0.003); 6:117731129:C:T (0.003); 6:117742078:C:T (0.002); 6:117733191:T:C (0.002)	6:117798204:C:T	5.032e-11
European meta-analysis	Lung adenocarcinoma	8	30910110	33910110	1	5	3.13744	0.996971	0.993604	8:32410110:G:A (0.268); 8:32403573:C:T (0.251); 8:32410712:C:G (0.221); 8:32412359:A:G (0.150); 8:32405979:T:C (0.103)	8:32410110:G:A	4.989e-09
European meta-analysis	Lung adenocarcinoma	8	128035264	131035264	1	7	1.83489	0.79991	0.659096	8:129535264:T:C (0.449); 8:129537512:G:A (0.368); 8:129534534:G:A (0.061); 8:129538595:T:C (0.031); 8:129552344:C:T (0.021); 8:129558351:C:A (0.018); 8:129568078:C:T (0.009)	8:129535264:T:C	1.805e-08
European meta-analysis	Lung adenocarcinoma	9	20330157	23330157	1	57	3.75501	0.889304	0.66787	9:21830157:A:G (0.088); 9:21829604:T:A (0.078); 9:21826463:C:T (0.045); 9:21815797:C:T (0.035); 9:21826387:T:C (0.035); 9:21785261:G:A (0.027); 9:21816214:C:G (0.025); 9:21782230:T:A (0.024); 9:21781569:T:G (0.024); 9:21787848:T:G (0.020); 9:21832742:A:G (0.019); 9:21785894:C:T (0.019); 9:21833046:T:C (0.018); 9:21811533:C:G (0.018); 9:21786967:A:T (0.018); 9:21786291:A:G (0.018); 9:21787521:G:A (0.017); 9:21788446:T:G (0.017); 9:21785206:A:C (0.017); 9:21785848:G:A (0.016); 9:21788877:T:C (0.016); 9:21833659:A:G (0.016); 9:21810531:T:G (0.015); 9:21811441:A:G (0.015); 9:21831629:A:G (0.014); 9:21783407:T:C (0.014); 9:21825996:A:G (0.014); 9:21785660:C:T (0.014); 9:21789123:G:A (0.014); 9:21788951:C:T (0.014); 9:21782819:T:A (0.013); 9:21811027:T:C (0.012); 9:21790350:T:C (0.012); 9:21791312:T:A (0.012); 9:21842300:G:C (0.011); 9:21790563:G:A (0.011); 9:21842225:G:A (0.010); 9:21840387:C:T (0.010); 9:21840193:C:G (0.010); 9:21809333:C:T (0.009); 9:21840760:A:G (0.009); 9:21840842:C:T (0.009); 9:21795074:C:G (0.009); 9:21795096:T:G (0.008); 9:21795682:T:G (0.008); 9:21843826:C:A (0.008); 9:21776714:T:C (0.007); 9:21807994:A:G (0.007); 9:21775492:G:A (0.007); 9:21795661:A:G (0.007); 9:21808409:C:G (0.006); 9:21778711:T:C (0.006); 9:21795193:A:G (0.005); 9:21776159:T:C (0.005); 9:21723276:T:G (0.005); 9:21724897:G:A (0.005); 9:21715620:G:T (0.004)	9:21830157:A:G	1.053e-09
European meta-analysis	Lung adenocarcinoma	9	31921420	34921420	1	6	2.77468	0.975969	0.929822	9:33421420:G:A (0.224); 9:33421690:G:A (0.189); 9:33420008:A:G (0.182); 9:33419770:G:T (0.177); 9:33420560:G:C (0.171); 9:33427322:A:C (0.051)	9:33421420:G:A	1.442e-08
European meta-analysis	Lung adenocarcinoma	10	104187632	107187632	1	23	6.46625	0.836892	0.4691	10:105687632:A:C (0.247); 10:105674854:A:G (0.129); 10:105657316:G:C (0.047); 10:105682296:C:T (0.046); 10:105659826:T:C (0.043); 10:105656616:G:A (0.041); 10:105675946:T:C (0.041); 10:105694301:C:T (0.034); 10:105676465:C:A (0.033); 10:105672015:C:T (0.027); 10:105671527:T:C (0.026); 10:105671804:T:C (0.026); 10:105671132:A:G (0.024); 10:105637026:C:T (0.023); 10:105660702:T:C (0.022); 10:105631657:C:T (0.021); 10:105671109:T:G (0.020); 10:105645181:A:G (0.019); 10:105649752:C:T (0.017); 10:105644323:G:C (0.017); 10:105658088:C:T (0.016); 10:105655228:C:T (0.016); 10:105644473:A:T (0.016)	10:105687632:A:C	1.776e-12
European meta-analysis	Lung adenocarcinoma	15	47876624	50876624	1	3	12.0848	0.948306	0.93825	15:49376624:T:G (0.889); 15:49330854:C:T (0.051); 15:49335218:C:A (0.020)	15:49376624:T:G	5.318e-19
European meta-analysis	Lung adenocarcinoma	15	68931773	71931773	1	2	2.33577	0.96949	0.96949	15:70431773:G:T (0.814); 15:70432973:C:T (0.183)	15:70431773:G:T	1.119e-08
European meta-analysis	Lung adenocarcinoma	15	77357986	80357986	1	2	35.3854	0.779353	0.779353	15:78898723:C:T (0.946); 15:78857986:C:G (0.020)	15:78898723:C:T	5.601e-52
European meta-analysis	Lung adenocarcinoma	15	77357986	80357986	2	2	10.5257	0.999998	0.999998	15:78910463:G:C (0.501); 15:78910462:A:G (0.499)	15:78910463:G:C	5.92e-27
European meta-analysis	Lung adenocarcinoma	19	39853107	42853107	1	1	8.0845	1	1	19:41353107:T:C (1.000)	19:41353107:T:C	8.251e-15
European meta-analysis	Lung adenocarcinoma	19	39853107	42853107	2	1	1.86841	1	1	19:42096228:C:T (0.953)	19:42096228:C:T	2.206e-08
European meta-analysis	Lung adenocarcinoma	20	60826579	63025520	1	6	11.9353	0.969535	0.935128	20:62326579:G:T (0.514); 20:62369161:C:G (0.179); 20:62332537:C:T (0.110); 20:62362709:A:T (0.066); 20:62342695:T:C (0.055); 20:62346045:A:G (0.044)	20:62326579:G:T	2.322e-12
European meta-analysis	Lung adenocarcinoma	20	60826579	63025520	2	35	5.32132	0.951653	0.466731	20:62308160:T:C (0.060); 20:62294961:G:T (0.034); 20:62292447:G:A (0.034); 20:62293272:A:G (0.034); 20:62312531:G:A (0.033); 20:62291969:T:G (0.032); 20:62295241:A:G (0.032); 20:62294062:G:A (0.032); 20:62294094:T:C (0.032); 20:62295462:T:A (0.031); 20:62294709:T:C (0.030); 20:62294856:C:T (0.030); 20:62295947:G:C (0.030); 20:62296263:G:C (0.030); 20:62297768:A:G (0.030); 20:62296681:A:G (0.030); 20:62297400:T:C (0.029); 20:62296247:C:T (0.028); 20:62316834:G:T (0.028); 20:62296993:G:A (0.028); 20:62297802:A:G (0.026); 20:62311377:G:A (0.026); 20:62304114:G:C (0.024); 20:62303558:C:G (0.024); 20:62300940:C:T (0.023); 20:62301849:A:G (0.023); 20:62298044:A:G (0.023); 20:62307776:A:G (0.022); 20:62301007:G:A (0.021); 20:62292409:T:C (0.021); 20:62299578:C:T (0.020); 20:62306548:A:G (0.016); 20:62296656:A:G (0.014); 20:62306875:A:G (0.011); 20:62301022:A:G (0.010)	20:62308160:T:C	1.104e-06
European meta-analysis	Lung adenocarcinoma	20	60826579	63025520	3	1	3.68986	1	1	20:62281505:G:C (0.993)	20:62281505:G:C	0.003226
European meta-analysis	Squamous cell lung carcinoma	5	0	2836221	1	16	16.4307	0.991265	0.975312	5:1336221:T:C (0.131); 5:1337106:T:A (0.089); 5:1337906:A:T (0.083); 5:1333077:A:G (0.076); 5:1336459:T:C (0.075); 5:1337070:T:C (0.071); 5:1336243:A:G (0.067); 5:1323212:C:T (0.062); 5:1341101:G:C (0.051); 5:1331219:A:G (0.050); 5:1330253:T:C (0.042); 5:1320247:G:A (0.040); 5:1325803:A:G (0.034); 5:1320136:G:A (0.032); 5:1330840:T:C (0.029); 5:1327101:C:G (0.022)	5:1336221:T:C	1.156e-22
European meta-analysis	Squamous cell lung carcinoma	9	20583404	23583404	1	44	2.84536	0.861127	0.448076	9:22083404:C:T (0.143); 9:22088260:C:T (0.101); 9:22098574:A:G (0.087); 9:22096055:A:G (0.078); 9:22088090:A:T (0.049); 9:22088094:A:G (0.049); 9:22098619:A:G (0.046); 9:22092924:A:G (0.033); 9:22102165:C:T (0.028); 9:22094796:A:C (0.021); 9:22084310:C:T (0.021); 9:22123766:A:C (0.019); 9:22085598:T:C (0.018); 9:22090936:T:G (0.017); 9:22090301:C:A (0.017); 9:22092257:G:A (0.017); 9:22094330:A:G (0.016); 9:22081850:C:T (0.016); 9:22091069:C:T (0.015); 9:22081397:G:T (0.013); 9:22124123:T:A (0.012); 9:22100176:G:C (0.011); 9:22099568:C:A (0.010); 9:22103341:T:G (0.010); 9:22125503:G:C (0.008); 9:22103813:A:G (0.008); 9:22114495:A:G (0.008); 9:22106225:G:A (0.008); 9:22125347:A:C (0.007); 9:22112599:T:C (0.007); 9:22124472:C:T (0.006); 9:22124630:A:G (0.005); 9:22090603:C:T (0.005); 9:22103183:G:T (0.004); 9:22072264:A:G (0.004); 9:22072301:G:C (0.004); 9:22124450:A:G (0.004); 9:22115286:T:C (0.004); 9:22124477:A:G (0.004); 9:22076795:A:G (0.004); 9:22116071:T:C (0.004); 9:22121349:A:T (0.004); 9:22077085:A:C (0.003); 9:22091924:G:T (0.003)	9:22083404:C:T	1.64e-08
European meta-analysis	Squamous cell lung carcinoma	10	100491135	103491135	1	64	3.30042	0.981913	0.707306	10:101991135:T:A (0.030); 10:102011702:G:A (0.024); 10:102006625:G:A (0.020); 10:101946033:G:A (0.019); 10:102009710:T:C (0.018); 10:102009980:T:C (0.018); 10:102011027:T:C (0.018); 10:102011330:G:A (0.018); 10:102016590:C:G (0.018); 10:102008477:C:T (0.018); 10:102012078:G:A (0.018); 10:102018631:A:T (0.018); 10:102020429:G:A (0.018); 10:102027918:C:T (0.018); 10:102012036:C:T (0.017); 10:102025574:G:A (0.017); 10:102004175:C:T (0.017); 10:102002882:A:C (0.017); 10:102003579:C:G (0.017); 10:101994481:T:C (0.016); 10:101996266:G:A (0.016); 10:101996273:C:A (0.016); 10:102002678:G:A (0.016); 10:101998830:G:C (0.016); 10:102000220:G:A (0.016); 10:102001231:G:C (0.016); 10:102001793:G:C (0.016); 10:101993712:G:A (0.016); 10:101995285:T:A (0.016); 10:101999097:G:T (0.016); 10:101995895:G:A (0.016); 10:102033025:A:T (0.016); 10:102034458:A:G (0.016); 10:102034474:T:C (0.016); 10:101989510:C:T (0.015); 10:102041132:C:T (0.015); 10:102044798:C:T (0.015); 10:101985205:G:A (0.015); 10:102039401:C:T (0.015); 10:101977362:C:T (0.014); 10:101980914:C:A (0.014); 10:102044312:G:A (0.013); 10:101975376:G:A (0.013); 10:102048979:G:T (0.013); 10:102048269:G:A (0.013); 10:102048208:G:T (0.013); 10:101960142:G:A (0.013); 10:101969811:G:A (0.012); 10:101970462:C:G (0.012); 10:101954632:T:C (0.012); 10:101955899:T:C (0.012); 10:101963718:C:T (0.012); 10:101956996:C:T (0.011); 10:101954347:C:T (0.011); 10:101958797:A:G (0.011); 10:102003192:A:C (0.011); 10:101966824:C:T (0.011); 10:101947939:C:T (0.010); 10:101951986:T:C (0.010); 10:101972690:G:A (0.010); 10:101951520:A:G (0.010); 10:101946432:A:G (0.010); 10:102002108:A:C (0.004); 10:102051244:G:T (0.004)	10:101991135:T:A	4.038e-08
European meta-analysis	Squamous cell lung carcinoma	12	0	2498819	1	3	7.57905	0.584271	0.433444	12:998819:G:C (0.906); 12:1066834:T:C (0.026); 12:1002857:T:C (0.025)	12:998819:G:C	3.145e-14
European meta-analysis	Squamous cell lung carcinoma	13	31468810	34468810	1	3	10.5171	0.999752	0.999628	13:32968810:T:C (0.354); 13:32968550:G:A (0.331); 13:32972626:A:T (0.315)	13:32968810:T:C	7.047e-17
European meta-analysis	Squamous cell lung carcinoma	15	77357986	80357986	1	16	28.6873	0.955737	0.831363	15:78857986:C:G (0.332); 15:78911672:G:C (0.224); 15:78849779:C:T (0.080); 15:78857939:T:G (0.076); 15:78851615:G:A (0.041); 15:78862064:C:T (0.035); 15:78866445:G:A (0.034); 15:78865197:A:G (0.031); 15:78862453:C:A (0.026); 15:78906177:A:T (0.016); 15:78849034:T:C (0.015); 15:78868636:G:A (0.013); 15:78873993:A:T (0.009); 15:78886198:C:T (0.008); 15:78886947:G:A (0.007); 15:78878541:G:A (0.007)	15:78857986:C:G	7.357e-53
European meta-analysis	Squamous cell lung carcinoma	15	77357986	80357986	2	44	9.72344	0.886218	0.737112	15:78845110:A:G (0.050); 15:78910258:C:T (0.047); 15:78908154:G:C (0.043); 15:78907656:T:C (0.041); 15:78907406:C:G (0.041); 15:78833453:T:C (0.041); 15:78833450:C:A (0.040); 15:78907859:A:C (0.040); 15:78840567:C:T (0.035); 15:78837673:C:T (0.034); 15:78899213:T:C (0.034); 15:78899719:G:A (0.033); 15:78908032:A:G (0.032); 15:78831624:T:G (0.032); 15:78831668:A:G (0.032); 15:78831826:G:A (0.031); 15:78891627:G:A (0.027); 15:78829091:T:C (0.026); 15:78894759:C:G (0.022); 15:78892661:C:T (0.021); 15:78896547:G:A (0.019); 15:78908010:C:T (0.019); 15:78850558:G:A (0.018); 15:78832832:T:C (0.018); 15:78858400:C:G (0.018); 15:78826948:T:C (0.017); 15:78849918:C:T (0.015); 15:78909070:A:G (0.015); 15:78822660:A:T (0.012); 15:78824924:G:A (0.012); 15:78873976:T:A (0.010); 15:78863472:T:C (0.009); 15:78873119:C:T (0.008); 15:78807872:C:T (0.007); 15:78870803:C:T (0.006); 15:78903987:T:C (0.006); 15:78868398:C:T (0.006); 15:78914230:A:C (0.006); 15:78833036:C:A (0.006); 15:78857896:T:A (0.005); 15:78815298:G:A (0.005); 15:78814681:A:G (0.005); 15:78812329:T:C (0.005); 15:78814567:A:G (0.005)	15:78845110:A:G	3.345e-35
European meta-analysis	Squamous cell lung carcinoma	19	39853107	42853107	1	1	7.48806	1	1	19:41353107:T:C (0.962)	19:41353107:T:C	3.62e-14
European meta-analysis	Squamous cell lung carcinoma	22	27621087	30621087	1	1	6.10431	1	1	22:29121087:A:G (1.000)	22:29121087:A:G	1.324e-13
European meta-analysis conditioned on cigarettes per day	Overall lung cancer	5	0	2844458	1	16	16.6534	0.988879	0.94921	5:1344458:G:A (0.179); 5:1320247:G:A (0.085); 5:1336243:A:G (0.072); 5:1330253:T:C (0.062); 5:1333077:A:G (0.061); 5:1320136:G:A (0.059); 5:1336221:T:C (0.058); 5:1336459:T:C (0.056); 5:1341101:G:C (0.056); 5:1337106:T:A (0.052); 5:1337906:A:T (0.046); 5:1325803:A:G (0.042); 5:1325590:T:C (0.042); 5:1337070:T:C (0.038); 5:1331219:A:G (0.034); 5:1330840:T:C (0.032)	5:1344458:G:A	3.08854e-28
European meta-analysis conditioned on cigarettes per day	Overall lung cancer	5	0	2844458	2	1	6.66281	1	1	5:1285974:C:A (0.999)	5:1285974:C:A	4.09006e-16
European meta-analysis conditioned on cigarettes per day	Overall lung cancer	5	0	2844458	3	1	1.78674	1	1	5:1300269:G:A (0.989)	5:1300269:G:A	3.8978e-13
European meta-analysis conditioned on cigarettes per day	Overall lung cancer	6	96222453	99222453	1	36	3.30449	0.896421	0.634688	6:97722453:G:A (0.072); 6:97737422:T:C (0.065); 6:97733380:C:G (0.055); 6:97746730:C:T (0.052); 6:97691038:C:A (0.037); 6:97750169:C:T (0.034); 6:97751136:C:G (0.034); 6:97749609:A:G (0.033); 6:97737897:G:A (0.032); 6:97744883:A:G (0.031); 6:97750576:G:A (0.028); 6:97749781:A:T (0.027); 6:97664712:T:G (0.026); 6:97662784:G:A (0.026); 6:97653367:G:A (0.025); 6:97747714:G:T (0.025); 6:97749332:G:C (0.025); 6:97678648:C:T (0.024); 6:97667937:T:C (0.022); 6:97668797:A:G (0.022); 6:97669713:G:C (0.022); 6:97656040:A:G (0.021); 6:97683920:C:T (0.021); 6:97749365:T:G (0.020); 6:97750893:T:C (0.020); 6:97700286:T:C (0.019); 6:97725028:C:T (0.019); 6:97694975:G:A (0.019); 6:97737826:C:T (0.017); 6:97712712:C:T (0.016); 6:97648872:T:A (0.015); 6:97645880:C:T (0.015); 6:97735963:T:A (0.012); 6:97751624:A:G (0.007); 6:97747124:T:C (0.007); 6:97751531:A:G (0.006)	6:97722453:G:A	1.25737e-08
European meta-analysis conditioned on cigarettes per day	Overall lung cancer	6	165911788	168911788	1	108	3.89118	0.988871	0.917216	6:167411788:G:A (0.022); 6:167403400:T:G (0.015); 6:167397033:C:G (0.013); 6:167396629:A:G (0.013); 6:167395410:C:T (0.013); 6:167396119:A:G (0.013); 6:167395375:G:A (0.012); 6:167396174:T:C (0.012); 6:167393407:C:T (0.012); 6:167394243:A:G (0.011); 6:167386104:C:T (0.011); 6:167389851:T:C (0.011); 6:167391392:A:G (0.011); 6:167389674:A:T (0.011); 6:167387404:A:C (0.011); 6:167398903:A:T (0.011); 6:167397750:A:C (0.011); 6:167402150:G:A (0.011); 6:167383972:T:C (0.011); 6:167384923:G:A (0.011); 6:167392522:T:C (0.011); 6:167398345:C:A (0.011); 6:167403918:T:G (0.011); 6:167392204:A:T (0.011); 6:167388843:T:C (0.011); 6:167399282:G:T (0.011); 6:167398632:T:A (0.011); 6:167398952:C:T (0.011); 6:167393395:G:C (0.011); 6:167385533:T:A (0.011); 6:167384756:G:A (0.011); 6:167384545:G:A (0.011); 6:167403589:C:T (0.011); 6:167406074:G:T (0.010); 6:167392174:C:T (0.010); 6:167389956:A:T (0.010); 6:167383750:C:T (0.010); 6:167404187:A:C (0.010); 6:167389103:C:T (0.010); 6:167395058:A:G (0.010); 6:167389925:G:A (0.010); 6:167386592:C:T (0.010); 6:167403971:A:G (0.010); 6:167405226:T:A (0.010); 6:167386714:G:A (0.010); 6:167389496:A:T (0.010); 6:167388169:A:G (0.010); 6:167405553:T:C (0.010); 6:167404606:G:A (0.010); 6:167405670:T:C (0.010); 6:167406238:T:C (0.010); 6:167404432:C:T (0.010); 6:167390242:A:G (0.010); 6:167405073:A:G (0.010); 6:167404958:A:G (0.010); 6:167400972:G:A (0.010); 6:167406633:G:C (0.010); 6:167404492:G:A (0.009); 6:167406209:A:G (0.009); 6:167406318:A:G (0.009); 6:167406544:G:T (0.009); 6:167409638:C:A (0.009); 6:167404689:A:G (0.009); 6:167404751:T:C (0.009); 6:167405435:C:T (0.009); 6:167406681:G:A (0.009); 6:167409662:T:A (0.009); 6:167389452:G:C (0.009); 6:167407268:T:C (0.009); 6:167409562:A:G (0.009); 6:167409087:C:T (0.008); 6:167409771:A:G (0.008); 6:167411008:T:C (0.008); 6:167410369:C:T (0.008); 6:167391212:A:G (0.008); 6:167409374:T:C (0.008); 6:167410878:A:G (0.008); 6:167412048:G:A (0.008); 6:167410907:C:T (0.008); 6:167386615:C:G (0.007); 6:167410527:C:T (0.007); 6:167407254:T:G (0.007); 6:167398071:A:C (0.007); 6:167407544:G:C (0.007); 6:167403132:C:A (0.006); 6:167403121:G:C (0.006); 6:167403108:T:C (0.006); 6:167380493:G:A (0.005); 6:167380501:A:G (0.005); 6:167369897:C:A (0.005); 6:167382449:T:C (0.004); 6:167382020:G:A (0.004); 6:167380174:T:C (0.004); 6:167381979:C:T (0.004); 6:167371737:T:A (0.004); 6:167382622:A:G (0.004); 6:167371110:T:C (0.004); 6:167372978:C:T (0.004); 6:167378988:C:T (0.004); 6:167374119:G:A (0.004); 6:167377782:G:T (0.003); 6:167379771:G:T (0.003); 6:167375173:G:C (0.003); 6:167373045:T:C (0.003); 6:167374353:C:T (0.003); 6:167374489:C:T (0.003); 6:167372786:C:T (0.003); 6:167374239:G:A (0.003)	6:167411788:G:A	7.19471e-09
European meta-analysis conditioned on cigarettes per day	Overall lung cancer	8	25912605	28912605	2	29	2.44813	0.692577	0.262153	8:27318391:C:T (0.081); 8:27318425:C:A (0.075); 8:27312040:C:T (0.057); 8:27312809:G:A (0.055); 8:27312135:G:A (0.049); 8:27312687:T:A (0.048); 8:27313085:G:T (0.045); 8:27308585:A:C (0.042); 8:27307275:G:C (0.040); 8:27316117:G:A (0.040); 8:27308004:G:A (0.039); 8:27317445:G:T (0.035); 8:27317987:A:G (0.033); 8:27306159:G:A (0.032); 8:27307522:A:G (0.028); 8:27306551:T:A (0.026); 8:27308538:G:A (0.025); 8:27306103:C:T (0.024); 8:27291749:C:T (0.023); 8:27293989:G:A (0.023); 8:27294606:G:C (0.022); 8:27297202:T:C (0.022); 8:27309339:T:C (0.022); 8:27297594:G:A (0.021); 8:27317195:C:A (0.021); 8:27293865:C:T (0.008); 8:27327841:C:G (0.007); 8:27328354:G:C (0.006); 8:27328021:A:G (0.006)	8:27318391:C:T	3.23009e-12
European meta-analysis conditioned on cigarettes per day	Overall lung cancer	11	116626576	119626576	1	34	3.39839	0.973	0.912094	11:118126576:C:T (0.212); 11:118125625:T:C (0.052); 11:118128455:G:A (0.051); 11:118128445:C:G (0.048); 11:118127314:G:A (0.044); 11:118127347:A:G (0.042); 11:118123517:A:G (0.039); 11:118131049:T:C (0.038); 11:118126920:C:T (0.034); 11:118125077:T:C (0.032); 11:118125672:G:A (0.030); 11:118129340:C:T (0.027); 11:118090432:G:A (0.021); 11:118126904:C:T (0.019); 11:118126675:T:C (0.018); 11:118121421:G:A (0.018); 11:118120802:G:C (0.017); 11:118120366:G:C (0.016); 11:118120351:C:T (0.016); 11:118130199:T:C (0.015); 11:118114576:C:A (0.014); 11:118114893:A:G (0.013); 11:118091761:T:G (0.013); 11:118117614:G:A (0.012); 11:118104627:G:A (0.012); 11:118121553:G:C (0.012); 11:118115526:T:C (0.012); 11:118110202:A:T (0.012); 11:118093547:C:T (0.011); 11:118105473:G:C (0.011); 11:118100411:G:C (0.010); 11:118094513:A:G (0.010); 11:118099617:G:A (0.010); 11:118096618:G:A (0.010)	11:118126576:C:T	3.24612e-09
European meta-analysis conditioned on cigarettes per day	Overall lung cancer	12	0	2498819	1	2	2.36237	0.784948	0.784948	12:998819:G:C (0.935); 12:1059556:C:G (0.029)	12:998819:G:C	9.00117e-09
European meta-analysis conditioned on cigarettes per day	Overall lung cancer	13	31472626	34472626	1	3	8.62271	0.999752	0.999628	13:32972626:A:T (0.354); 13:32968550:G:A (0.353); 13:32968810:T:C (0.293)	13:32972626:A:T	6.02157e-15
European meta-analysis conditioned on cigarettes per day	Overall lung cancer	15	47835218	50835218	1	12	3.92846	0.878942	0.590185	15:49335218:C:A (0.520); 15:49376624:T:G (0.184); 15:49330854:C:T (0.157); 15:49332079:T:C (0.026); 15:49366480:T:C (0.026); 15:49396735:G:A (0.011); 15:49383481:C:T (0.007); 15:49321529:T:C (0.007); 15:49409527:G:A (0.004); 15:49327061:T:C (0.004); 15:49285001:G:C (0.003); 15:49734543:C:T (0.003)	15:49335218:C:A	3.65679e-10
European meta-analysis conditioned on cigarettes per day	Overall lung cancer	22	27621087	30621087	1	1	2.51066	1	1	22:29121087:A:G (0.999)	22:29121087:A:G	6.41019e-09
European meta-analysis conditioned on cigarettes per day	Lung adenocarcinoma	3	167929719	170929719	1	30	1.99749	0.96882	0.92032	3:169429719:G:T (0.047); 3:169428129:A:G (0.045); 3:169428389:C:T (0.045); 3:169431697:T:C (0.045); 3:169428549:T:C (0.044); 3:169431084:A:T (0.043); 3:169434754:G:A (0.043); 3:169433911:C:T (0.042); 3:169427817:A:G (0.042); 3:169434919:A:G (0.041); 3:169418476:C:T (0.040); 3:169426595:C:T (0.038); 3:169431135:C:T (0.036); 3:169425079:T:C (0.036); 3:169439038:T:C (0.034); 3:169419916:A:G (0.031); 3:169431301:C:T (0.030); 3:169438789:A:T (0.029); 3:169434277:T:A (0.028); 3:169437995:G:A (0.024); 3:169443243:G:A (0.023); 3:169447691:G:A (0.020); 3:169441849:G:A (0.019); 3:169452100:T:C (0.019); 3:169442183:G:A (0.019); 3:169448196:C:T (0.019); 3:169441929:C:T (0.019); 3:169446409:G:A (0.018); 3:169396270:C:T (0.017); 3:169449239:C:T (0.016)	3:169429719:G:T	3.03253e-08
European meta-analysis conditioned on cigarettes per day	Lung adenocarcinoma	3	167929719	170929719	2	31	1.23024	0.930784	0.853804	3:169482335:T:C (0.097); 3:169486508:G:A (0.096); 3:169514585:A:T (0.076); 3:169487437:G:A (0.074); 3:169492101:C:T (0.071); 3:169493283:C:G (0.066); 3:169497585:A:G (0.063); 3:169500487:G:A (0.063); 3:169517436:C:T (0.060); 3:169512145:C:A (0.053); 3:169508272:A:G (0.041); 3:169524016:C:T (0.037); 3:169526272:T:C (0.032); 3:169524862:A:C (0.031); 3:169512241:G:A (0.018); 3:169477506:A:G (0.007); 3:169480204:A:G (0.005); 3:169487501:T:C (0.005); 3:169506141:C:T (0.005); 3:169502180:T:C (0.005); 3:169481271:C:G (0.005); 3:169510789:G:A (0.005); 3:169506173:C:T (0.005); 3:169509652:C:T (0.004); 3:169508915:T:C (0.004); 3:169489946:A:G (0.004); 3:169486271:C:A (0.004); 3:169494627:A:G (0.004); 3:169509244:G:A (0.004); 3:169486144:A:G (0.004); 3:169487651:C:A (0.004)	3:169482335:T:C	7.84527e-08
European meta-analysis conditioned on cigarettes per day	Lung adenocarcinoma	3	187856261	190856261	1	11	5.41541	0.997642	0.98779	3:189356261:T:C (0.126); 3:189357199:G:T (0.113); 3:189354127:A:C (0.109); 3:189357616:A:G (0.096); 3:189357602:T:C (0.095); 3:189335844:A:G (0.092); 3:189359836:T:C (0.073); 3:189361400:T:C (0.070); 3:189360235:T:C (0.070); 3:189356941:A:G (0.064); 3:189360406:A:G (0.064)	3:189356261:T:C	4.43745e-11
European meta-analysis conditioned on cigarettes per day	Lung adenocarcinoma	5	0	2785974	1	1	15.0153	1	1	5:1285974:C:A (1.000)	5:1285974:C:A	1.79558e-35
European meta-analysis conditioned on cigarettes per day	Lung adenocarcinoma	5	0	2785974	2	2	8.37272	1	1	5:1310152:G:A (0.511); 5:1309904:G:A (0.460)	5:1310152:G:A	9.48125e-21
European meta-analysis conditioned on cigarettes per day	Lung adenocarcinoma	5	0	2785974	4	1	6.77377	1	1	5:1287194:G:A (1.000)	5:1287194:G:A	7.81139e-33
European meta-analysis conditioned on cigarettes per day	Lung adenocarcinoma	6	116316093	119316093	1	36	4.02914	0.814932	0.483912	6:117816093:A:G (0.111); 6:117792612:T:C (0.106); 6:117798204:C:T (0.104); 6:117798509:T:C (0.103); 6:117791751:T:C (0.096); 6:117818911:T:A (0.041); 6:117734746:G:A (0.039); 6:117815020:T:A (0.035); 6:117823508:T:C (0.035); 6:117811706:A:T (0.034); 6:117822993:C:T (0.033); 6:117816045:G:A (0.031); 6:117819357:A:G (0.030); 6:117821888:T:G (0.030); 6:117817165:C:T (0.029); 6:117782634:A:G (0.007); 6:117777804:G:A (0.006); 6:117733191:T:C (0.006); 6:117780158:T:A (0.005); 6:117733275:G:A (0.005); 6:117727313:C:T (0.005); 6:117781276:T:C (0.005); 6:117733650:A:T (0.005); 6:117786180:C:A (0.005); 6:117730592:G:A (0.004); 6:117785308:A:T (0.004); 6:117733452:C:T (0.004); 6:117732362:A:T (0.004); 6:117727025:G:A (0.004); 6:117727236:C:A (0.004); 6:117731192:A:G (0.004); 6:117734267:A:G (0.004); 6:117731177:G:T (0.004); 6:117732924:T:C (0.004); 6:117728118:C:T (0.004); 6:117727485:G:A (0.004)	6:117816093:A:G	1.44907e-09
European meta-analysis conditioned on cigarettes per day	Lung adenocarcinoma	8	25912953	28912953	1	9	3.85682	0.808785	0.572238	8:27412953:G:A (0.267); 8:27418747:A:G (0.173); 8:27419603:A:G (0.160); 8:27418429:C:T (0.129); 8:27412605:A:G (0.108); 8:27416122:A:G (0.048); 8:27415350:A:C (0.041); 8:27413986:C:T (0.021); 8:27419807:C:T (0.020)	8:27412953:G:A	5.33177e-10
European meta-analysis conditioned on cigarettes per day	Lung adenocarcinoma	8	30910110	33910110	1	5	1.74869	0.996971	0.993604	8:32410110:G:A (0.253); 8:32403573:C:T (0.220); 8:32410712:C:G (0.220); 8:32412359:A:G (0.158); 8:32405979:T:C (0.112)	8:32410110:G:A	9.06029e-09
European meta-analysis conditioned on cigarettes per day	Lung adenocarcinoma	9	20566572	23566572	2	61	2.63922	0.878939	0.663045	9:21832742:A:G (0.049); 9:21833046:T:C (0.048); 9:21830157:A:G (0.047); 9:21826463:C:T (0.045); 9:21826387:T:C (0.037); 9:21833659:A:G (0.033); 9:21831629:A:G (0.032); 9:21829604:T:A (0.031); 9:21816214:C:G (0.029); 9:21815797:C:T (0.026); 9:21811533:C:G (0.024); 9:21840387:C:T (0.024); 9:21842225:G:A (0.024); 9:21842300:G:C (0.023); 9:21810531:T:G (0.022); 9:21840760:A:G (0.021); 9:21840193:C:G (0.021); 9:21840842:C:T (0.021); 9:21785261:G:A (0.016); 9:21781569:T:G (0.016); 9:21782230:T:A (0.016); 9:21825996:A:G (0.014); 9:21843826:C:A (0.014); 9:21787848:T:G (0.013); 9:21785894:C:T (0.013); 9:21785848:G:A (0.012); 9:21786291:A:G (0.011); 9:21788877:T:C (0.011); 9:21786967:A:T (0.011); 9:21790350:T:C (0.011); 9:21787521:G:A (0.011); 9:21788446:T:G (0.011); 9:21785206:A:C (0.011); 9:21791312:T:A (0.011); 9:21789123:G:A (0.010); 9:21790563:G:A (0.010); 9:21785660:C:T (0.010); 9:21783407:T:C (0.009); 9:21809333:C:T (0.009); 9:21795074:C:G (0.009); 9:21795096:T:G (0.009); 9:21782819:T:A (0.009); 9:21788951:C:T (0.009); 9:21715620:G:T (0.008); 9:21795682:T:G (0.008); 9:21811441:A:G (0.008); 9:21795661:A:G (0.007); 9:21811027:T:C (0.007); 9:21715557:C:A (0.007); 9:21776714:T:C (0.006); 9:21795193:A:G (0.006); 9:21775492:G:A (0.006); 9:21721061:T:A (0.006); 9:21723276:T:G (0.005); 9:21778711:T:C (0.005); 9:21808409:C:G (0.005); 9:21807994:A:G (0.005); 9:21721615:A:G (0.005); 9:21724897:G:A (0.005); 9:21746358:A:G (0.004); 9:21776159:T:C (0.004)	9:21832742:A:G	3.78349e-08
European meta-analysis conditioned on cigarettes per day	Lung adenocarcinoma	9	31921420	34921420	1	6	2.98283	0.975969	0.929822	9:33421420:G:A (0.237); 9:33420008:A:G (0.196); 9:33421690:G:A (0.174); 9:33419770:G:T (0.153); 9:33420560:G:C (0.150); 9:33427322:A:C (0.074)	9:33421420:G:A	9.77018e-09
European meta-analysis conditioned on cigarettes per day	Lung adenocarcinoma	10	104182296	107182296	1	21	4.78403	0.755258	0.45585	10:105682296:C:T (0.297); 10:105687632:A:C (0.156); 10:105677897:A:C (0.086); 10:105680632:T:G (0.085); 10:105674854:A:G (0.079); 10:105679341:C:T (0.054); 10:105675946:T:C (0.026); 10:105676465:C:A (0.021); 10:105631657:C:T (0.018); 10:105637026:C:T (0.014); 10:105657316:G:C (0.013); 10:105694301:C:T (0.012); 10:105672015:C:T (0.012); 10:105659826:T:C (0.012); 10:105671527:T:C (0.012); 10:105671804:T:C (0.011); 10:105656616:G:A (0.011); 10:105671132:A:G (0.011); 10:105645181:A:G (0.010); 10:105671109:T:G (0.009); 10:105649752:C:T (0.009)	10:105682296:C:T	8.37326e-11
European meta-analysis conditioned on cigarettes per day	Lung adenocarcinoma	15	47835218	50835218	1	5	9.93576	0.959086	0.923048	15:49335218:C:A (0.470); 15:49376624:T:G (0.379); 15:49330854:C:T (0.063); 15:49332079:T:C (0.028); 15:49366480:T:C (0.026)	15:49335218:C:A	2.41149e-16
European meta-analysis conditioned on cigarettes per day	Lung adenocarcinoma	20	60826579	63025520	1	6	5.8352	0.952258	0.888278	20:62326579:G:T (0.440); 20:62342695:T:C (0.145); 20:62369161:C:G (0.140); 20:62332537:C:T (0.136); 20:62346045:A:G (0.063); 20:62376503:G:A (0.040)	20:62326579:G:T	1.3006e-10
European meta-analysis conditioned on cigarettes per day	Lung adenocarcinoma	20	60826579	63025520	2	52	1.93671	0.814951	0.306773	20:62306875:A:G (0.125); 20:62292447:G:A (0.036); 20:62293272:A:G (0.028); 20:62291969:T:G (0.026); 20:62295241:A:G (0.026); 20:62295462:T:A (0.025); 20:62294062:G:A (0.025); 20:62294094:T:C (0.025); 20:62294709:T:C (0.025); 20:62294961:G:T (0.025); 20:62296681:A:G (0.025); 20:62295947:G:C (0.025); 20:62294856:C:T (0.025); 20:62297400:T:C (0.024); 20:62296263:G:C (0.024); 20:62300906:G:C (0.023); 20:62297802:A:G (0.023); 20:62296247:C:T (0.022); 20:62303558:C:G (0.022); 20:62300940:C:T (0.022); 20:62297768:A:G (0.022); 20:62312531:G:A (0.022); 20:62296993:G:A (0.021); 20:62292409:T:C (0.021); 20:62299578:C:T (0.021); 20:62304114:G:C (0.021); 20:62311377:G:A (0.020); 20:62298044:A:G (0.020); 20:62301849:A:G (0.020); 20:62316834:G:T (0.019); 20:62307776:A:G (0.018); 20:62306548:A:G (0.016); 20:62296656:A:G (0.015); 20:62301022:A:G (0.011); 20:62301024:C:T (0.011); 20:62288817:C:T (0.010); 20:62319284:G:A (0.007); 20:62285498:G:A (0.007); 20:62354572:G:A (0.006); 20:62285039:G:A (0.005); 20:62284170:C:T (0.005); 20:62281580:C:T (0.005); 20:62330417:T:C (0.004); 20:62308829:A:G (0.004); 20:62328375:A:G (0.003); 20:62278210:G:A (0.003); 20:62348158:T:C (0.003); 20:62352319:T:C (0.003); 20:62352827:T:C (0.003); 20:62361250:A:G (0.003); 20:62364885:T:A (0.003); 20:62343013:T:C (0.003)	20:62306875:A:G	3.22081e-06
European meta-analysis conditioned on cigarettes per day	Squamous cell lung carcinoma	5	0	2836221	1	16	13.0672	0.988451	0.94921	5:1336221:T:C (0.119); 5:1333077:A:G (0.093); 5:1337906:A:T (0.089); 5:1337106:T:A (0.087); 5:1336243:A:G (0.085); 5:1336459:T:C (0.077); 5:1341101:G:C (0.076); 5:1337070:T:C (0.071); 5:1344458:G:A (0.070); 5:1330253:T:C (0.037); 5:1320247:G:A (0.032); 5:1320136:G:A (0.031); 5:1331219:A:G (0.030); 5:1325803:A:G (0.027); 5:1323212:C:T (0.026); 5:1330840:T:C (0.022)	5:1336221:T:C	3.67539e-19
European meta-analysis conditioned on cigarettes per day	Squamous cell lung carcinoma	8	25816117	28816117	1	29	2.60819	0.886078	0.755835	8:27316117:G:A (0.092); 8:27317445:G:T (0.072); 8:27307275:G:C (0.070); 8:27312040:C:T (0.067); 8:27312135:G:A (0.061); 8:27312687:T:A (0.059); 8:27313085:G:T (0.054); 8:27306103:C:T (0.049); 8:27309339:T:C (0.047); 8:27308538:G:A (0.045); 8:27307522:A:G (0.044); 8:27293989:G:A (0.042); 8:27297202:T:C (0.041); 8:27294606:G:C (0.040); 8:27297594:G:A (0.040); 8:27306551:T:A (0.033); 8:27291749:C:T (0.032); 8:27293865:C:T (0.020); 8:27289126:G:A (0.005); 8:27288033:T:C (0.005); 8:27299087:C:A (0.005); 8:27301160:A:G (0.004); 8:27289612:C:T (0.004); 8:27299469:A:G (0.004); 8:27301491:A:G (0.004); 8:27290528:G:A (0.004); 8:27289935:T:C (0.004); 8:27289963:T:C (0.004); 8:27299553:C:T (0.004)	8:27316117:G:A	8.75474e-09
European meta-analysis conditioned on cigarettes per day	Squamous cell lung carcinoma	12	0	2498819	1	1	5.81674	1	1	12:998819:G:C (0.958)	12:998819:G:C	2.13437e-12
European meta-analysis conditioned on cigarettes per day	Squamous cell lung carcinoma	13	31468810	34468810	1	3	10.4799	0.999752	0.999628	13:32968810:T:C (0.340); 13:32968550:G:A (0.335); 13:32972626:A:T (0.324)	13:32968810:T:C	8.23244e-17
European meta-analysis conditioned on cigarettes per day	Squamous cell lung carcinoma	19	15901859	18901859	1	28	2.52343	0.71654	0.304636	19:17401859:G:A (0.109); 19:17395401:C:T (0.103); 19:17393925:C:A (0.085); 19:17390291:T:C (0.082); 19:17398085:C:A (0.073); 19:17401404:C:G (0.069); 19:17391328:G:A (0.059); 19:17400765:T:C (0.058); 19:17406167:C:T (0.056); 19:17407695:G:T (0.051); 19:17403033:C:A (0.049); 19:17404072:T:A (0.046); 19:17409671:C:T (0.016); 19:17388923:C:T (0.009); 19:17403361:A:G (0.007); 19:17385176:T:C (0.006); 19:17389648:C:T (0.006); 19:17388790:C:T (0.006); 19:17382505:A:T (0.006); 19:17393449:T:G (0.006); 19:17394839:A:G (0.006); 19:17384651:C:T (0.006); 19:17386006:A:G (0.006); 19:17389156:C:T (0.006); 19:17388065:T:C (0.006); 19:17387176:A:G (0.006); 19:17385502:A:G (0.005); 19:17397244:C:T (0.005)	19:17401859:G:A	4.89633e-08
European meta-analysis conditioned on cigarettes per day	Squamous cell lung carcinoma	22	27621087	30621087	1	1	5.39508	1	1	22:29121087:A:G (1.000)	22:29121087:A:G	1.57238e-12

### Sheet: S6 AA 95% credible set
Supplementary Data 6. Fine mapping Million Veteran Program African American (MVP AA) genome-wide significant loci for overall lung cancer. Fine map region, Sum of Single Effects (SuSiE) fine-mapping 95% credible set region; CHR, chromosome; BP, base pair location; Cytoband, cytoband location of association; rsID, rsID of conditionally independent associated SNP; Novel lung cancer locus; SNP, CHR:POS:REF:ALT of conditionally independent associated SNP; EA, effect allele; NEA, non-effect allele; Ncases, number of overall lung cancer cases in MVP AA; Ncontrols, number of controls for overall lung cancer in MVP AA; Freq, effect allele frequency in MVP AA; BETA, beta in MVP AA; SE, standard error in MVP AA; OR [95% c.i.], odds ratio and 95% confidence interval in MVP AA; P, p-value in MVP AA; SuSiE posterior inclusion probability, likelihood that the variant is included in the causal set; Ncases_OncoArray, number of cases in the OncoArray African ancestry replication cohort; Ncontrols_OncoArray, number of controls in the OncoArray African ancestry replication cohort; Freq_OncoArray, effect allele frequency in OncoArray African ancestry replication cohort; BETA_OncoArray, beta in OncoArray African ancestry replication cohort; SE_OncoArray, standard error in OncoArray African ancestry replication cohort; OR [95% c.i.]_OncoArray, odds ratio and 95% confidence interval in OncoArray African ancestry replication cohort; P_OncoArray, p-value in OncoArray African ancestry replication cohort; Same direction, was the effect direction the same in discovery and replication.
									Million Veteran Program African ancestry							Fine Mapping	OncoArray replication
Fine map region	CHR	BP	Cytoband	rsID	Novel lung cancer locus	SNP	EA	NEA	Ncases	Ncontrols	Freq	BETA	SE	OR [95% c.i.]	P	SuSiE posterior inclusion probability	Ncases_OncoArray	Ncontrols_OncoArray	Freq_OncoArray	BETA_OncoArray	SE_OncoArray	OR [95% c.i.]_OncoArray	P_OncoArray	Same direction
chr12:125,718,985-128,718,985	12	127214563	12q24.32	rs149561400	1	12:127214563:G:A	A	G	2438	62112	0.0137273	0.757077	0.130081	2.132 [1.652, 2.751]	5.88e-09	0.0658873	1987	3779	0.00913978	-0.0235366	0.242097	0.977 (0.608, 1.570)	0.922552	FALSE
chr12:125,718,985-128,718,985	12	127217608	12q24.32	rs80209237	1	12:127217608:G:A	A	G	2438	62112	0.0143014	0.751743	0.125646	2.121 [1.658, 2.713]	2.19e-09	0.167808	1987	3779	0.010705	0.0261348	0.209686	1.026 (0.681, 1.548)	0.90081	TRUE
chr12:125,718,985-128,718,985	12	127218985	12q24.32	rs78994068	1	12:127218985:G:T	T	G	2438	62112	0.0142053	0.755166	0.125686	2.128 [1.663, 2.722]	1.87e-09	0.194573	1987	3779	0.010705	0.0261348	0.209686	1.026 (0.681, 1.548)	0.90081	TRUE
chr12:125,718,985-128,718,985	12	127219458	12q24.32	rs115962601	1	12:127219458:G:A	A	G	2438	62112	0.0142163	0.754321	0.1257	2.126 [1.662, 2.720]	1.96e-09	0.186378	1987	3779	0.0107353	0.0320769	0.20991	1.033 (0.684, 1.558)	0.878546	TRUE
chr12:125,718,985-128,718,985	12	127223719	12q24.32	rs114405650	1	12:127223719:G:A	A	G	2438	62112	0.0143073	0.752491	0.125627	2.122 [1.659, 2.715]	2.1e-09	0.17464	1987	3779	0.0107397	0.0322804	0.209829	1.033 (0.685, 1.558)	0.877735	TRUE
chr12:125,718,985-128,718,985	12	127225803	12q24.32	rs114103827	1	12:127225803:A:C	C	A	2438	62112	0.0142053	0.755166	0.125686	2.128 [1.663, 2.722]	1.87e-09	0.194573	1987	3779	0.0108784	0.0439796	0.208071	1.045 (0.695, 1.571)	0.8326	TRUE
chr15:77,367,482-80,367,482	15	78867314	15q25.1	rs375021466	0	15:78867314:T:TA	TA	T	2438	62112	0.249655	0.20248	0.0358941	1.224 [1.141, 1.314]	1.69e-08	0.0536079	1987	3779	0.264651	0.237862	0.0459833	1.269 (1.159, 1.388)	2.30621e-07	TRUE
chr15:77,367,482-80,367,482	15	78867482	15q25.1	rs17486278	0	15:78867482:A:C	C	A	2438	62112	0.288956	0.20502	0.0334241	1.228 [1.150, 1.311]	8.58e-10	0.900789	1987	3779	0.298196	0.256288	0.0430691	1.292 (1.188, 1.406)	2.67112e-09	TRUE

### Sheet: S7 Multi OverallLC
Supplementary Data 7. Genome-wide significant loci for overall lung cancer in multi-ancestry meta-analysis. CHR, chromosome; BP, base pair location; Cytoband, cytoband location of association; rsID, rsID of index SNP; Novel lung cancer locus, whether this was a novel locus (>1Mb from known lung cancer locus); Additional multi-ancestry novel lung cancer locus (not in EA), whether this novel locus was exclusively found in multi-ancestry meta-analysis; SNP, CHR:POS:REF:ALT of index SNP; EA, effect allele; NEA, non-effect allele; Ncases_meta, number of cases in multi-ancestry meta-analysis; Ntotal_meta, total N in multi-ancestry meta-analysis; Freq_meta, frequency of the effect allele in multi-ancestry meta-analysis; BETA_FE, beta for fixed effect multi-ancestry meta-analysis; SE_FE, standard error for fixed effect multi-ancestry meta-analysis; OR [95% c.i.]_FE, odds ratio and 95% confidence interval for fixed effect multi-ancestry meta-analysis; P_FE, p-value for fixed effect multi-ancestry meta-analysis; Direction_meta, sign of BETA in MVP European ancestry, MVP African ancestry, and ILCCO, respectively; BETA_RE, beta for random effects model in multi-ancestry meta-analysis; STD_RE, standard error for random effects model in multi-ancestry meta-analysis; PVALUE_RE, P-value for random effects model in multi-ancestry meta-analysis; PVALUE_RE2, P-value from the Han and Eskin's Random Effects model in multi-ancestry meta-analysis; STAT1_RE2, RE2 statistic mean effect part in multi-ancestry meta-analysis; STAT2_RE2, RE2 statistic heterogeneity part in multi-ancestry meta-analysis; PVALUE_BE, P-value in the binary effects random-effects model in multi-ancestry meta-analysis; I_SQUARE, I-square heterogeneity statistic in multi-ancestry meta-analysis; Q, Cochran's Q statistic in multi-ancestry meta-analysis; PVALUE_Q, P-value of Cochran's Q statistic in multi-ancestry meta-analysis; Ncases_MVP_EUR, number of cases in Million Veteran Program (MVP) European ancestry cohort; Ncontrols_MVP_EUR, number of controls in MVP European; Freq_MVP_EUR, effect allele frequency in MVP European; BETA_MVP_EUR, beta in MVP European; SE_MVP_EUR, standard error in MVP European; OR [95% c.i.]_MVP_EUR, odds ratio and 95% confidence interval in MVP European; P_MVP_EUR, p-value in MVP European; Ncases_MVP_AA, number of cases in MVP African ancestry (AA) cohort; Ncontrols_MVP_AA, number of controls in MVP AA; Freq_MVP_AA, effect allele frequency in MVP AA; BETA_MVP_AA, beta in MVP AA; SE_MVP_AA, standard error in MVP AA; OR [95% c.i.]_MVP_AA, odds ratio and 95% confidence interval in MVP AA; P_MVP_AA, p-value in MVP AA; Ncases_ILCCO, number of cases in International Lung Cancer Consortium (ILCCO) European cohort; Ncontrols_ILCCO, number of controls in ILCCO European meta-analysis; Freq_ILCCO, effect allele frequency in ILCCO European meta-analysis; BETA_ILCCO, beta in ILCCO European fixed effect meta-analysis; SE_ILCCO, standard error in ILCCO European fixed effect meta-analysis; OR [95% c.i.]_ILCCO, odds ratio and 95% confidence interval in ILCCO European fixed effect meta-analysis; P_ILCCO, p-value in ILCCO European fixed effect meta-analysis; PVALUE_Q_ILCCO, P-value of Cochran's Q statistic ILCCO European meta-analysis; I2_ILCCO, I-square heterogeneity statistic in ILCCO European meta-analysis; Nstudy_ILCCO, number of studies for this variant in ILCCO European meta-analysis; Direction_ILCCO, effect direction for this variant in ILCCO European meta-analysis.
								Fixed effects multi-ancestry meta-analysis (MVP European + MVP African + ILCCO)								Random effects multi-ancestry meta-analysis (MVP European + MVP African + ILCCO)							Meta-analysis heterogeneity measures			Million Veteran Program European ancestry							Million Veteran Program African ancestry							International Lung Cancer Consortium (ILCCO) fixed-effects European meta-analysis
CHR	BP	Cytoband	rsID	Novel lung cancer locus	Additional multi-ancestry novel lung cancer locus (not in EA meta-analysis)	EA	NEA	Ncases_meta	Ntotal_meta	Freq_meta	BETA_FE	SE_FE	OR [95% c.i.]_FE	P_FE	Direction_meta	BETA_RE	STD_RE	PVALUE_RE	PVALUE_RE2	STAT1_RE2	STAT2_RE2	PVALUE_BE	I2	Q	PVALUE_Q	Ncases_MVP_EUR	Ncontrols_MVP_EUR	Freq_MVP_EUR	BETA_MVP_EUR	SE_MVP_EUR	OR [95% c.i.]_MVP_EUR	P_MVP_EUR	Ncases_MVP_AA	Ncontrols_MVP_AA	Freq_MVP_AA	BETA_MVP_AA	SE_MVP_AA	OR [95% c.i.]_MVP_AA	P_MVP_AA	Ncases_ILCCO	Ncontrols_ILCCO	Freq_ILCCO	BETA_ILCCO	SE_ILCCO	OR [95% c.i.]_ILCCO	P_ILCCO	PVALUE_Q_ILCCO	I2_ILCCO	Nstudy_ILCCO	Direction_ILCCO
1	77967507	1p31.1	rs71658797	0	0	A	T	42102	223372	0.1057	0.0942	0.0148	1.099 (1.067, 1.131)	1.89e-10	+-+	0.0778588	0.0373103	0.0369072	9.25718e-11	40.5792	2.2822	1.90754e-11	74.9355	7.97941	0.0185052	10398	62708	0.113352	0.0498087	0.0236404	1.051 (1.003, 1.101)	0.0351386	2438	62112	0.0197206	-0.0341666	0.107897	0.966 (0.782, 1.194)	0.751503	29266	56450	0.103378	0.127764	0.019257	1.136 (1.094, 1.180)	3.25344e-11	0.619262	0	10	++++++++++
1	168505017	1q24.2	rs77045810	1	0	A	C	42102	223372	0.8883	0.0927	0.0147	1.097 (1.066, 1.129)	2.706e-10	+++	0.0927071	0.0146811	2.70635e-10	4.13439e-10	39.8758	2.22045e-16	7.33425e-10	0	1.33049	0.514148	10398	62708	0.889607	0.0934287	0.0253546	1.098 (1.045, 1.154)	0.000228821	2438	62112	0.945399	0.0166084	0.0681121	1.017 (0.890, 1.162)	0.807355	29266	56450	0.883229	0.0980341	0.018671	1.103 (1.063, 1.144)	1.51486e-07	0.886957	0	10	----------
3	117147326	3q13.31	rs144840030	1	0	T	G	37938	213805	0.0142	0.2691	0.0469	1.309 (1.194, 1.435)	9.428e-09	+++	0.269128	0.0468806	9.42726e-09	1.33898e-08	32.9559	0	3.73097e-08	0	0.735967	0.692129	10398	62708	0.0160776	0.306013	0.0637438	1.358 (1.199, 1.539)	1.58169e-06	2438	62112	0.00321681	0.197647	0.349546	1.219 (0.614, 2.418)	0.571776	25102	51047	0.01233	0.226817	0.070585	1.255 (1.093, 1.441)	0.0013118	0.472933	0	7	-??+-?++++
4	67833774	4q13.2	rs75675343	0	0	C	G	42102	223372	0.5915	0.0569	0.0101	1.059 (1.038, 1.080)	1.762e-08	+++	0.0545191	0.0155726	0.000463582	2.14189e-08	31.7409	0.349704	3.71265e-08	50.514	4.04154	0.132553	10398	62708	0.458522	0.0382683	0.015462	1.039 (1.008, 1.071)	0.01332	2438	62112	0.605173	0.0344831	0.0325527	1.035 (0.971, 1.103)	0.289462	29266	56450	0.707883	0.0781875	0.014637	1.081 (1.051, 1.113)	9.20221e-08	0.315061	13.9014	10	-+--+----+
5	1325590	5p15.33	rs421284	0	0	T	C	42102	223372	0.5574	0.1161	0.009	1.123 (1.103, 1.143)	3.886e-38	+++	0.0975823	0.0253833	0.000120871	1.16274e-38	166.699	4.54409	1.56073e-38	83.8913	12.4157	0.0020136	10398	62708	0.564172	0.0943931	0.0152498	1.099 (1.067, 1.132)	6.02387e-10	2438	62112	0.413792	0.0375112	0.031561	1.038 (0.976, 1.104)	0.234625	29266	56450	0.57376	0.140448	0.011896	1.151 (1.124, 1.178)	3.61555e-32	0.258782	20.0195	10	----------
5	133864599	5q31.1	rs329122	1	1	A	G	42102	223372	0.4322	-0.0514	0.009	0.950 (0.933, 0.967)	1.123e-08	---	-0.051351	0.00899159	1.12317e-08	1.56219e-08	32.6155	0	6.89635e-08	0	0.36857	0.831699	10398	62708	0.413866	-0.0484237	0.015594	0.953 (0.924, 0.982)	0.00190085	2438	62112	0.470097	-0.0694473	0.0315871	0.933 (0.877, 0.992)	0.0279068	29266	56450	0.437271	-0.0505104	0.011741	0.951 (0.929, 0.973)	1.6932e-05	0.802857	0	10	----------
5	152343053	5q33.1	rs62400619	1	0	T	C	42102	223372	0.6634	0.0544	0.0098	1.056 (1.036, 1.076)	2.964e-08	+-+	0.0509847	0.0173017	0.00321079	3.91653e-08	30.731	0	3.93408e-08	58.4594	4.81457	0.0900597	10398	62708	0.657781	0.078671	0.0174899	1.082 (1.045, 1.120)	6.85756e-06	2438	62112	0.481983	-0.00110539	0.033501	0.999 (0.935, 1.067)	0.973678	29266	56450	0.692305	0.0495937	0.012674	1.051 (1.025, 1.077)	9.12039e-05	0.975549	0	10	-----+----
6	29607101	6p22.1	rs3131856	0	0	T	C	42102	223372	0.9099	-0.149	0.0168	0.862 (0.834, 0.890)	6.534e-19	---	-0.132028	0.0439908	0.00268857	3.40953e-19	78.8983	2.74414	6.35054e-20	73.9281	7.67111	0.0215894	10398	62708	0.902371	-0.079698	0.030381	0.923 (0.870, 0.980)	0.00871024	2438	62112	0.981885	-0.119901	0.136002	0.887 (0.679, 1.158)	0.377985	29266	56450	0.911607	-0.180648	0.020336	0.835 (0.802, 0.869)	6.5075e-19	0.62759	0	10	++++++++++
6	167388169	6q27	rs398278	0	0	A	G	42102	223372	0.4921	0.0578	0.009	1.060 (1.041, 1.078)	1.713e-10	+++	0.0577555	0.00904536	1.71292e-10	2.64156e-10	40.7694	0	7.88714e-10	0	0.849904	0.653801	10398	62708	0.478382	0.0478564	0.0151555	1.049 (1.018, 1.081)	0.00159093	2438	62112	0.847262	0.0452141	0.0431407	1.046 (0.961, 1.139)	0.29461	29266	56450	0.47421	0.0645529	0.011679	1.067 (1.043, 1.091)	3.25612e-08	0.527815	0	10	+++++++++-
8	27319905	8p21.2	rs11778371	0	0	T	C	42102	223372	0.0534	-0.1461	0.021	0.864 (0.829, 0.900)	3.874e-12	---	-0.150742	0.0299479	4.81648e-07	6.41418e-12	48.1886	0	1.88968e-11	32.5401	2.96472	0.227101	10398	62708	0.0572113	-0.145473	0.0357385	0.865 (0.806, 0.927)	4.69167e-05	2438	62112	0.0107569	-0.443678	0.174597	0.642 (0.456, 0.904)	0.0110484	29266	56450	0.05234	-0.139674	0.026336	0.870 (0.826, 0.916)	1.13614e-07	0.808818	0	10	----------
9	21776714	9p21.3	rs7868253	0	0	T	C	42102	223372	0.8165	-0.0924	0.014	0.912 (0.887, 0.937)	4.832e-11	---	-0.0944819	0.0202763	3.16647e-06	7.64037e-11	43.2444	0	1.97967e-10	48.1885	3.86014	0.145138	10398	62708	0.906842	-0.0608505	0.0255978	0.941 (0.895, 0.989)	0.0174518	2438	62112	0.436338	-0.141311	0.0319674	0.868 (0.815, 0.924)	9.84872e-06	29266	56450	0.907839	-0.092447	0.019749	0.912 (0.877, 0.948)	2.85298e-06	0.875115	0	10	+++++--+++
11	118125625	11q23.3	rs1056562	0	0	T	C	42102	223372	0.466	0.0542	0.009	1.056 (1.037, 1.074)	1.588e-09	+-+	0.0448272	0.0171741	0.00904992	2.33537e-09	36.4226	0	9.73726e-10	63.7305	5.51427	0.0634734	10398	62708	0.476093	0.0489425	0.015382	1.050 (1.019, 1.082)	0.00146283	2438	62112	0.335273	-0.0166497	0.0337562	0.983 (0.921, 1.051)	0.621848	29266	56450	0.475924	0.0658795	0.011725	1.068 (1.044, 1.093)	1.92285e-08	0.717499	0	10	++++-+++++
12	998819	12p13.33	rs7953330	0	0	C	G	42102	223372	0.3019	-0.0679	0.0097	0.934 (0.917, 0.952)	3.144e-12	---	-0.0630044	0.0197024	0.00138481	2.40682e-12	48.5969	1.54831	8.90853e-13	66.9519	6.05179	0.0485144	10398	62708	0.301623	-0.0360563	0.0165547	0.965 (0.934, 0.996)	0.029404	2438	62112	0.209256	-0.0621246	0.0384693	0.940 (0.872, 1.013)	0.106329	29266	56450	0.312094	-0.0872663	0.012689	0.916 (0.894, 0.940)	6.10032e-12	0.602312	0	10	-+--+-----
12	47857826	12q13.11	rs7300571	1	1	T	C	42102	223372	0.1097	0.0808	0.0147	1.084 (1.053, 1.116)	3.466e-08	+++	0.0808441	0.0146559	3.46519e-08	4.7304e-08	30.4278	0	1.70626e-07	0	1.41644	0.492521	10398	62708	0.107119	0.0879834	0.0242074	1.092 (1.041, 1.145)	0.000278596	2438	62112	0.0227278	0.204623	0.114585	1.227 (0.980, 1.536)	0.0741344	29266	56450	0.113466	0.073322	0.018657	1.076 (1.037, 1.116)	8.49331e-05	0.0504615	46.715	10	-++--+++++
13	32968550	13q13.1	rs11571815	0	0	A	G	42102	223372	0.01	0.3685	0.0454	1.446 (1.322, 1.580)	4.967e-16	+-+	0.287408	0.132577	0.0301698	2.72349e-16	65.8095	2.48137	2.23561e-16	80.2077	10.1049	0.00639355	10398	62708	0.00882082	0.230564	0.07362	1.259 (1.090, 1.455)	0.00173746	2438	62112	0.00167628	-0.372847	0.396719	0.689 (0.317, 1.499)	0.347307	29266	56450	0.010908	0.471287	0.058356	1.602 (1.429, 1.796)	6.69301e-16	0.282667	17.4267	10	++++++++++
15	43760508	15q15.3	rs9920763	0	0	T	G	42102	223372	0.8968	0.0832	0.0147	1.087 (1.056, 1.119)	1.634e-08	+++	0.0831577	0.0147264	1.63405e-08	2.39145e-08	31.887	2.22045e-16	1.02384e-07	0	1.3823	0.500999	10398	62708	0.900014	0.0874256	0.025769	1.091 (1.038, 1.148)	0.000692132	2438	62112	0.865187	0.13251	0.0478861	1.142 (1.039, 1.254)	0.00565405	29266	56450	0.900232	0.0726858	0.019356	1.075 (1.035, 1.117)	0.000173194	0.709467	0	10	---+------
15	49376624	15q21.1	rs77468143	0	0	T	G	42102	223372	0.7546	0.0828	0.0109	1.086 (1.063, 1.110)	2.541e-14	+++	0.0828256	0.0108698	2.54072e-14	4.56577e-14	58.0613	0	1.37355e-13	0	0.970651	0.615497	10398	62708	0.756122	0.0777324	0.0190524	1.081 (1.041, 1.122)	4.5052e-05	2438	62112	0.924738	0.14308	0.0635478	1.154 (1.019, 1.307)	0.0243512	29266	56450	0.746124	0.0826634	0.013532	1.086 (1.058, 1.115)	1.0033e-09	0.686942	0	10	----------
15	78851615	15q25.1	rs2036527	0	0	A	G	42102	223372	0.3459	0.2274	0.0093	1.255 (1.233, 1.278)	4.43e-132	+++	0.214004	0.030892	4.28378e-12	2.17083e-133	598.05	9.38128	5.61001e-131	87.7797	16.3662	0.000279332	10398	62708	0.335	0.179484	0.0158667	1.197 (1.160, 1.234)	1.14577e-29	2438	62112	0.215304	0.197228	0.0371251	1.218 (1.133, 1.310)	1.08123e-07	29266	56450	0.366002	0.258376	0.01207	1.295 (1.265, 1.326)	1.18555e-101	0.209458	25.4276	10	++++++++++
19	41353107	19q13.2	rs56113850	0	0	T	C	38419	214764	0.4521	-0.1225	0.01	0.885 (0.868, 0.902)	2.804e-34	---	-0.122502	0.0100342	2.80246e-34	7.71336e-34	149.046	0	1.90715e-33	0	0.448114	0.799269	10398	62708	0.436429	-0.117727	0.0160812	0.889 (0.861, 0.917)	2.4652e-13	2438	62112	0.605429	-0.143729	0.0354032	0.866 (0.808, 0.928)	4.91179e-05	25583	51525	0.440422	-0.122793	0.013779	0.884 (0.861, 0.909)	5.01845e-19	0.510595	0	8	-??-------
20	61988382	20q13.33	rs13036436	0	0	A	G	42102	223372	0.7642	-0.0824	0.0115	0.921 (0.900, 0.942)	9.031e-13	---	-0.0824031	0.0115338	9.03134e-13	1.53419e-12	51.0441	0	6.38779e-12	0	0.189092	0.909786	10398	62708	0.802669	-0.0826301	0.0192938	0.921 (0.887, 0.956)	1.84817e-05	2438	62112	0.506265	-0.094689	0.0319787	0.910 (0.854, 0.968)	0.00306634	29266	56450	0.802824	-0.0791272	0.01611	0.924 (0.895, 0.954)	9.02725e-07	0.509216	0	10	+-++-+++++
22	29121087	22q12.1	rs17879961	0	0	A	G	41118	221418	0.9949	0.4571	0.0712	1.579 (1.374, 1.816)	1.364e-10	+?+	0.415963	0.123706	0.000772357	2.11359e-10	41.2143	0	1.602e-10	51.156	2.04733	0.152473	10398	62708	0.997152	0.246893	0.163256	1.280 (0.930, 1.763)	0.130454	NA	NA	NA	NA	NA	NA	NA	28282	55480	0.994413	0.506477	0.079123	1.659 (1.421, 1.938)	1.54195e-10	0.147011	33.8575	9	-+---+?---

### Sheet: S8 Multi LUAD
Supplementary Data 8. Genome-wide significant loci for lung adenocarcinoma in multi-ancestry meta-analysis. CHR, chromosome; BP, base pair location; Cytoband, cytoband location of association; rsID, rsID of index SNP; Novel lung cancer locus, whether this was a novel locus (>1Mb from known lung cancer locus); Additional multi-ancestry novel lung cancer locus (not in EA), whether this novel locus was exclusively found in multi-ancestry meta-analysis; SNP, CHR:POS:REF:ALT of index SNP; EA, effect allele; NEA, non-effect allele; Ncases_meta, number of cases in multi-ancestry meta-analysis; Ntotal_meta, total N in multi-ancestry meta-analysis; Freq_meta, frequency of the effect allele in multi-ancestry meta-analysis; BETA_FE, beta for fixed effect multi-ancestry meta-analysis; SE_FE, standard error for fixed effect multi-ancestry meta-analysis; OR [95% c.i.]_FE, odds ratio and 95% confidence interval for fixed effect multi-ancestry meta-analysis; P_FE, p-value for fixed effect multi-ancestry meta-analysis; Direction_meta, sign of BETA in MVP European ancestry, MVP African ancestry, and ILCCO, respectively; BETA_RE, beta for random effects model in multi-ancestry meta-analysis; STD_RE, standard error for random effects model in multi-ancestry meta-analysis; PVALUE_RE, P-value for random effects model in multi-ancestry meta-analysis; PVALUE_RE2, P-value from the Han and Eskin's Random Effects model in multi-ancestry meta-analysis; STAT1_RE2, RE2 statistic mean effect part in multi-ancestry meta-analysis; STAT2_RE2, RE2 statistic heterogeneity part in multi-ancestry meta-analysis; PVALUE_BE, P-value in the binary effects random-effects model in multi-ancestry meta-analysis; I_SQUARE, I-square heterogeneity statistic in multi-ancestry meta-analysis; Q, Cochran's Q statistic in multi-ancestry meta-analysis; PVALUE_Q, P-value of Cochran's Q statistic in multi-ancestry meta-analysis; Ncases_MVP_EUR, number of cases in Million Veteran Program (MVP) European ancestry cohort; Ncontrols_MVP_EUR, number of controls in MVP European; Freq_MVP_EUR, effect allele frequency in MVP European; BETA_MVP_EUR, beta in MVP European; SE_MVP_EUR, standard error in MVP European; OR [95% c.i.]_MVP_EUR, odds ratio and 95% confidence interval in MVP European; P_MVP_EUR, p-value in MVP European; Ncases_MVP_AA, number of cases in MVP African ancestry (AA) cohort; Ncontrols_MVP_AA, number of controls in MVP AA; Freq_MVP_AA, effect allele frequency in MVP AA; BETA_MVP_AA, beta in MVP AA; SE_MVP_AA, standard error in MVP AA; OR [95% c.i.]_MVP_AA, odds ratio and 95% confidence interval in MVP AA; P_MVP_AA, p-value in MVP AA; Ncases_ILCCO, number of cases in International Lung Cancer Consortium (ILCCO) European cohort; Ncontrols_ILCCO, number of controls in ILCCO European meta-analysis; Freq_ILCCO, effect allele frequency in ILCCO European meta-analysis; BETA_ILCCO, beta in ILCCO European fixed effect meta-analysis; SE_ILCCO, standard error in ILCCO European fixed effect meta-analysis; OR [95% c.i.]_ILCCO, odds ratio and 95% confidence interval in ILCCO European fixed effect meta-analysis; P_ILCCO, p-value in ILCCO European fixed effect meta-analysis; PVALUE_Q_ILCCO, P-value of Cochran's Q statistic ILCCO European meta-analysis; I2_ILCCO, I-square heterogeneity statistic in ILCCO European meta-analysis; Nstudy_ILCCO, number of studies for this variant in ILCCO European meta-analysis; Direction_ILCCO, effect direction for this variant in ILCCO European meta-analysis.
								Fixed effects multi-ancestry meta-analysis (MVP European + MVP African + ILCCO)								Random effects multi-ancestry meta-analysis (MVP European + MVP African + ILCCO)							Meta-analysis heterogeneity measures			Million Veteran Program European ancestry							Million Veteran Program African ancestry							International Lung Cancer Consortium (ILCCO) fixed-effects European meta-analysis
CHR	BP	Cytoband	rsID	Novel lung cancer locus	Additional multi-ancestry novel lung cancer locus (not in EA meta-analysis)	EA	NEA	Ncases_meta	Ntotal_meta	Freq_meta	BETA_FE	SE_FE	OR [95% c.i.]_FE	P_FE	Direction_meta	BETA_RE	STD_RE	PVALUE_RE	PVALUE_RE2	STAT1_RE2	STAT2_RE2	PVALUE_BE	I2	Q	PVALUE_Q	Ncases_MVP_EUR	Ncontrols_MVP_EUR	Freq_MVP_EUR	BETA_MVP_EUR	SE_MVP_EUR	OR [95% c.i.]_MVP_EUR	P_MVP_EUR	Ncases_MVP_AA	Ncontrols_MVP_AA	Freq_MVP_AA	BETA_MVP_AA	SE_MVP_AA	OR [95% c.i.]_MVP_AA	P_MVP_AA	Ncases_ILCCO	Ncontrols_ILCCO	Freq_ILCCO	BETA_ILCCO	SE_ILCCO	OR [95% c.i.]_ILCCO	P_ILCCO	PVALUE_Q_ILCCO	I2_ILCCO	Nstudy_ILCCO	Direction_ILCCO
1	77967507	1p31.1	rs71658797	0	0	A	T	13887	143595	0.1037	0.1594	0.0239	1.173 (1.119, 1.229)	2.379e-11	+++	0.159417	0.0238628	2.38015e-11	3.81537e-11	44.63	0	7.59558e-11	0	1.37332	0.503255	2019	12113	0.113352	0.111801	0.0532104	1.118 (1.008, 1.241)	0.0356281	595	62112	0.0197257	0.299905	0.212673	1.350 (0.890, 2.048)	0.158489	11273	55483	0.102617	0.169347	0.026911	1.185 (1.124, 1.249)	3.11931e-10	0.960167	0	10	++++++++++
3	169488691	3q26.2	rs191674933	0	0	A	T	13887	143595	0.843	0.116	0.0198	1.123 (1.080, 1.167)	4.817e-09	+++	0.115974	0.0198134	4.8179e-09	6.90358e-09	34.2616	0	2.42072e-08	0	1.00408	0.605296	2019	12113	0.759997	0.147418	0.0417547	1.159 (1.068, 1.258)	0.00041467	595	62112	0.901426	0.160124	0.104586	1.174 (0.956, 1.441)	0.125763	11273	55483	0.865393	0.104249	0.023049	1.110 (1.061, 1.161)	6.09699e-06	0.57014	0	10	+---+--+--
3	189357602	3q28	rs13314271	0	0	T	C	13887	143595	0.5165	0.1026	0.0143	1.108 (1.077, 1.140)	7.488e-13	+++	0.102622	0.0143123	7.48809e-13	1.27601e-12	51.412	0	1.63274e-12	0	1.91476	0.383897	2019	12113	0.518157	0.087704	0.0349473	1.092 (1.019, 1.169)	0.012087	595	62112	0.668962	0.0238124	0.0647571	1.024 (0.902, 1.163)	0.713083	11273	55483	0.506636	0.11073	0.01617	1.117 (1.082, 1.153)	7.49165e-12	0.663474	0	10	-----+----
4	164018983	4q32.2	rs4586884	1	0	A	G	13887	143595	0.6422	0.0853	0.0154	1.089 (1.057, 1.122)	3.378e-08	+++	0.0852918	0.0154496	3.37761e-08	4.59158e-08	30.4775	0	1.3869e-07	0	0.0399874	0.980205	2019	12113	0.614984	0.0778794	0.0405669	1.081 (0.998, 1.170)	0.0548876	595	62112	0.444344	0.0843731	0.0731887	1.088 (0.943, 1.256)	0.248985	11273	55483	0.657999	0.0866685	0.017162	1.091 (1.054, 1.128)	4.42073e-07	0.926791	0	10	----+-----
5	1285974	5p15.33	rs7705526	0	0	A	C	13887	143595	0.3349	0.2205	0.0158	1.247 (1.209, 1.286)	3.465e-44	+++	0.215941	0.0254972	2.47061e-17	1.07803e-43	194.413	0	5.02189e-44	35.6622	3.10859	0.211338	2019	12113	0.337248	0.242319	0.0368878	1.274 (1.185, 1.370)	5.06477e-11	595	62112	0.187763	0.0910277	0.0780813	1.095 (0.940, 1.276)	0.243692	11273	55483	0.342169	0.222222	0.017965	1.249 (1.206, 1.294)	3.79646e-35	0.605278	0	10	++++-+++++
6	29781049	6p22.1	rs1611182	0	0	T	G	13887	143595	0.462	0.0796	0.0143	1.083 (1.053, 1.114)	2.62e-08	+++	0.0618259	0.0288281	0.0319816	3.33738e-08	30.9709	0.144999	1.30645e-08	52.9961	4.25497	0.119137	2019	12113	0.463453	0.0233454	0.0338991	1.024 (0.958, 1.094)	0.49111	595	62112	0.29392	0.0253374	0.0717868	1.026 (0.891, 1.181)	0.724124	11273	55483	0.470294	0.0951993	0.016178	1.100 (1.066, 1.135)	3.9921e-09	0.303448	15.1682	10	-++++-+++-
6	117792612	6q22.1	rs9387479	0	0	T	C	13887	143595	0.4996	0.0967	0.0146	1.102 (1.070, 1.134)	3.577e-11	+++	0.0976411	0.0156584	4.49787e-10	5.6883e-11	43.8331	0	1.43705e-10	3.47669	2.07204	0.354865	2019	12113	0.512155	0.142642	0.0354362	1.153 (1.076, 1.236)	5.68931e-05	595	62112	0.144094	0.0669528	0.093411	1.069 (0.890, 1.284)	0.473525	11273	55483	0.507804	0.0879376	0.016277	1.092 (1.058, 1.127)	6.56836e-08	0.185497	28.1217	10	+----+----
8	32403573	8p12	rs7823498	0	0	T	C	13887	143595	0.7774	-0.1099	0.017	0.896 (0.867, 0.926)	9.707e-11	---	-0.107018	0.0521243	0.0400594	4.76401e-11	41.8792	2.30776	8.57204e-12	80.3382	10.172	0.00618273	2019	12113	0.773597	-0.00119928	0.041526	0.999 (0.921, 1.083)	0.976958	595	62112	0.724157	-0.222144	0.0674802	0.801 (0.702, 0.914)	0.00099481	11273	55483	0.78264	-0.124299	0.019362	0.883 (0.850, 0.917)	1.36392e-10	0.748869	0	10	++++++++++
8	129535264	8q24.21	rs67824503	1	0	T	C	13887	143595	0.7529	0.0984	0.0169	1.103 (1.067, 1.141)	5.691e-09	+++	0.0984286	0.016896	5.69278e-09	8.12475e-09	33.9369	0	2.29793e-08	0	0.344668	0.841698	2019	12113	0.749755	0.0769318	0.0404899	1.080 (0.998, 1.169)	0.0574308	595	62112	0.761769	0.106949	0.0711691	1.113 (0.968, 1.279)	0.132906	11273	55483	0.752921	0.102669	0.019261	1.108 (1.067, 1.151)	9.80362e-08	0.919807	0	10	----------
9	21811441	9p21.3	rs7859886	0	0	A	G	13887	143595	0.8469	-0.1432	0.0215	0.867 (0.831, 0.904)	2.946e-11	---	-0.143169	0.0319192	7.27933e-06	4.70565e-11	44.2115	0	6.5881e-11	35.254	3.089	0.213419	2019	12113	0.893335	-0.0743187	0.0555719	0.928 (0.833, 1.035)	0.181101	595	62112	0.467691	-0.221204	0.0626737	0.802 (0.709, 0.906)	0.000416409	11273	55483	0.898497	-0.144717	0.025171	0.865 (0.824, 0.909)	8.95322e-09	0.806326	0	10	+++++-++++
9	33421420	9p13.3	rs10758203	0	0	A	G	13887	143595	0.314	-0.088	0.0157	0.916 (0.888, 0.944)	2.052e-08	---	-0.0880265	0.0156978	2.05179e-08	2.94168e-08	31.4449	0	5.79151e-08	0	1.08901	0.580128	2019	12113	0.302307	-0.109583	0.0382516	0.896 (0.831, 0.966)	0.00417298	595	62112	0.23208	-0.0251473	0.071682	0.975 (0.847, 1.122)	0.725725	11273	55483	0.321505	-0.0872423	0.017733	0.916 (0.885, 0.949)	8.66755e-07	0.38067	6.60912	10	----+-----
10	105682296	10q24.33	rs11813268	0	0	T	C	13887	143595	0.2051	0.1309	0.0185	1.140 (1.099, 1.182)	1.554e-12	+++	0.130913	0.0185176	1.55342e-12	2.61484e-12	49.9797	0	6.97217e-12	0	0.48923	0.783006	2019	12113	0.16511	0.103459	0.0452516	1.109 (1.015, 1.212)	0.0222375	595	62112	0.630084	0.122543	0.0671247	1.130 (0.991, 1.289)	0.0679094	11273	55483	0.171158	0.137832	0.021291	1.148 (1.101, 1.197)	9.5558e-11	0.0696214	43.2934	10	++-++-++++
11	118104577	11q23.3	rs1715422	0	0	T	C	13887	143595	0.774	-0.1259	0.0172	0.882 (0.852, 0.912)	2.207e-13	---	-0.132621	0.0232223	1.1236e-08	3.84252e-13	53.8081	0	1.34478e-12	23.6319	2.61889	0.269969	2019	12113	0.801894	-0.185766	0.0416956	0.830 (0.765, 0.901)	8.38074e-06	595	62112	0.439771	-0.135572	0.0629231	0.873 (0.772, 0.988)	0.0311954	11273	55483	0.800555	-0.111486	0.019728	0.895 (0.861, 0.930)	1.59341e-08	0.970604	0	10	++++-+++++
15	49376624	15q21.1	rs77468143	0	0	T	G	13887	143595	0.7518	0.1585	0.0172	1.172 (1.133, 1.212)	2.526e-20	+++	0.169527	0.0350901	1.35717e-06	5.39505e-20	85.3264	0	1.30729e-19	45.2258	3.65135	0.161109	2019	12113	0.756122	0.149122	0.0441981	1.161 (1.064, 1.266)	0.000740978	595	62112	0.924681	0.404626	0.130212	1.499 (1.161, 1.934)	0.00188717	11273	55483	0.747375	0.155057	0.018812	1.168 (1.125, 1.212)	1.68638e-16	0.870504	0	10	----------
15	78851615	15q25.1	rs2036527	0	0	A	G	13887	143595	0.3477	0.2433	0.0148	1.275 (1.239, 1.313)	1.284e-60	+++	0.243347	0.0150296	5.82021e-59	4.65137e-60	269.76	0	7.15037e-60	0.80677	2.01627	0.364899	2019	12113	0.335	0.228839	0.0357306	1.257 (1.172, 1.348)	1.50691e-10	595	62112	0.214746	0.339205	0.0708	1.404 (1.222, 1.613)	1.65924e-06	11273	55483	0.357952	0.241084	0.016724	1.273 (1.232, 1.315)	4.12516e-47	0.615289	0	10	++++++++++
19	41353107	19q13.2	rs56113850	0	0	T	C	12751	138501	0.452	-0.134	0.0162	0.875 (0.847, 0.903)	1.11e-16	---	-0.155895	0.0326376	1.78334e-06	1.93895e-16	68.7648	0.204704	6.21364e-16	57.4521	4.70059	0.0953412	2019	12113	0.436429	-0.187275	0.0368774	0.829 (0.771, 0.891)	3.80824e-07	595	62112	0.605951	-0.217781	0.0686407	0.804 (0.703, 0.920)	0.00150994	10137	51525	0.444588	-0.114251	0.01863	0.892 (0.860, 0.925)	8.64439e-10	0.102082	41.4422	8	-??------+
20	62326579	20q13.33	rs41309931	0	0	T	G	13887	143595	0.116	0.1581	0.0229	1.171 (1.120, 1.225)	5.629e-12	+-+	0.157515	0.027977	1.80054e-08	9.26019e-12	47.4557	0	1.09496e-11	12.051	2.27404	0.320773	2019	12113	0.118594	0.180253	0.0508902	1.198 (1.084, 1.323)	0.000397096	595	62112	0.0266131	-0.117519	0.190932	0.889 (0.612, 1.293)	0.538223	11273	55483	0.117004	0.157401	0.025945	1.170 (1.112, 1.232)	1.30525e-09	0.422413	1.77336	10	+++++++++-

### Sheet: S9 Multi LUSC
Supplementary Data 9. Genome-wide significant loci for squamous cell lung carcinoma in multi-ancestry meta-analysis. CHR, chromosome; BP, base pair location; Cytoband, cytoband location of association; rsID, rsID of index SNP; Novel lung cancer locus, whether this was a novel locus (>1Mb from known lung cancer locus); Additional multi-ancestry novel lung cancer locus (not in EA), whether this novel locus was exclusively found in multi-ancestry meta-analysis; SNP, CHR:POS:REF:ALT of index SNP; EA, effect allele; NEA, non-effect allele; Ncases_meta, number of cases in multi-ancestry meta-analysis; Ntotal_meta, total N in multi-ancestry meta-analysis; Freq_meta, frequency of the effect allele in multi-ancestry meta-analysis; BETA_FE, beta for fixed effect multi-ancestry meta-analysis; SE_FE, standard error for fixed effect multi-ancestry meta-analysis; OR [95% c.i.]_FE, odds ratio and 95% confidence interval for fixed effect multi-ancestry meta-analysis; P_FE, p-value for fixed effect multi-ancestry meta-analysis; Direction_meta, sign of BETA in MVP European ancestry, MVP African ancestry, and ILCCO, respectively; BETA_RE, beta for random effects model in multi-ancestry meta-analysis; STD_RE, standard error for random effects model in multi-ancestry meta-analysis; PVALUE_RE, P-value for random effects model in multi-ancestry meta-analysis; PVALUE_RE2, P-value from the Han and Eskin's Random Effects model in multi-ancestry meta-analysis; STAT1_RE2, RE2 statistic mean effect part in multi-ancestry meta-analysis; STAT2_RE2, RE2 statistic heterogeneity part in multi-ancestry meta-analysis; PVALUE_BE, P-value in the binary effects random-effects model in multi-ancestry meta-analysis; I_SQUARE, I-square heterogeneity statistic in multi-ancestry meta-analysis; Q, Cochran's Q statistic in multi-ancestry meta-analysis; PVALUE_Q, P-value of Cochran's Q statistic in multi-ancestry meta-analysis; Ncases_MVP_EUR, number of cases in Million Veteran Program (MVP) European ancestry cohort; Ncontrols_MVP_EUR, number of controls in MVP European; Freq_MVP_EUR, effect allele frequency in MVP European; BETA_MVP_EUR, beta in MVP European; SE_MVP_EUR, standard error in MVP European; OR [95% c.i.]_MVP_EUR, odds ratio and 95% confidence interval in MVP European; P_MVP_EUR, p-value in MVP European; Ncases_MVP_AA, number of cases in MVP African ancestry (AA) cohort; Ncontrols_MVP_AA, number of controls in MVP AA; Freq_MVP_AA, effect allele frequency in MVP AA; BETA_MVP_AA, beta in MVP AA; SE_MVP_AA, standard error in MVP AA; OR [95% c.i.]_MVP_AA, odds ratio and 95% confidence interval in MVP AA; P_MVP_AA, p-value in MVP AA; Ncases_ILCCO, number of cases in International Lung Cancer Consortium (ILCCO) European cohort; Ncontrols_ILCCO, number of controls in ILCCO European meta-analysis; Freq_ILCCO, effect allele frequency in ILCCO European meta-analysis; BETA_ILCCO, beta in ILCCO European fixed effect meta-analysis; SE_ILCCO, standard error in ILCCO European fixed effect meta-analysis; OR [95% c.i.]_ILCCO, odds ratio and 95% confidence interval in ILCCO European fixed effect meta-analysis; P_ILCCO, p-value in ILCCO European fixed effect meta-analysis; PVALUE_Q_ILCCO, P-value of Cochran's Q statistic ILCCO European meta-analysis; I2_ILCCO, I-square heterogeneity statistic in ILCCO European meta-analysis; Nstudy_ILCCO, number of studies for this variant in ILCCO European meta-analysis; Direction_ILCCO, effect direction for this variant in ILCCO European meta-analysis.
								Fixed effects multi-ancestry meta-analysis (MVP European + MVP African + ILCCO)								Random effects multi-ancestry meta-analysis (MVP European + MVP African + ILCCO)							Meta-analysis heterogeneity measures			Million Veteran Program European ancestry							Million Veteran Program African ancestry							International Lung Cancer Consortium (ILCCO) fixed-effects European meta-analysis
CHR	BP	Cytoband	rsID	Novel lung cancer locus	Additional multi-ancestry novel lung cancer locus (not in EA meta-analysis)	EA	NEA	Ncases_meta	Ntotal_meta	Freq_meta	BETA_FE	SE_FE	OR [95% c.i.]_FE	P_FE	Direction_meta	BETA_RE	STD_RE	PVALUE_RE	PVALUE_RE2	STAT1_RE2	STAT2_RE2	PVALUE_BE	I2	Q	PVALUE_Q	Ncases_MVP_EUR	Ncontrols_MVP_EUR	Freq_MVP_EUR	BETA_MVP_EUR	SE_MVP_EUR	OR [95% c.i.]_MVP_EUR	P_MVP_EUR	Ncases_MVP_AA	Ncontrols_MVP_AA	Freq_MVP_AA	BETA_MVP_AA	SE_MVP_AA	OR [95% c.i.]_MVP_AA	P_MVP_AA	Ncases_ILCCO	Ncontrols_ILCCO	Freq_ILCCO	BETA_ILCCO	SE_ILCCO	OR [95% c.i.]_ILCCO	P_ILCCO	PVALUE_Q_ILCCO	I2_ILCCO	Nstudy_ILCCO	Direction_ILCCO
5	1337106	5p15.33	rs459961	0	0	A	T	9201	135790	0.4365	-0.1693	0.0169	0.844 (0.817, 0.873)	1.471e-23	---	-0.169257	0.0169194	1.46813e-23	3.36538e-23	100.074	0	8.1169e-23	0	1.23349	0.539699	1475	8850	0.433825	-0.127641	0.0411379	0.880 (0.812, 0.954)	0.00191721	300	62112	0.584478	-0.181174	0.0842215	0.834 (0.707, 0.984)	0.0314637	7426	55627	0.429572	-0.177554	0.01903	0.837 (0.807, 0.869)	1.05539e-20	0.434647	0.315732	10	----------
6	29607101	6p22.1	rs3131856	0	0	T	C	9201	135790	0.9114	-0.2287	0.029	0.796 (0.752, 0.842)	3.009e-15	---	-0.228721	0.028987	3.01011e-15	5.57806e-15	62.2598	0	9.02555e-15	0	1.04561	0.592854	1475	8850	0.902371	-0.178514	0.0636945	0.837 (0.738, 0.948)	0.00506758	300	62112	0.981928	-0.0737895	0.329926	0.929 (0.487, 1.773)	0.823026	7426	55627	0.91313	-0.243488	0.032713	0.784 (0.735, 0.836)	9.82632e-14	0.575279	0	10	++++++++++
10	101991135	10q24.31	rs36229791	1	0	A	T	9201	135790	0.0383	0.2353	0.0426	1.265 (1.164, 1.375)	3.348e-08	+++	0.235338	0.0426161	3.34644e-08	4.54229e-08	30.4955	0	1.22257e-07	0	0.0778101	0.961842	1475	8850	0.0391402	0.235933	0.100842	1.266 (1.039, 1.543)	0.019301	300	62112	0.0351035	0.166582	0.250541	1.181 (0.723, 1.930)	0.506123	7426	55627	0.038241	0.237714	0.047872	1.268 (1.155, 1.393)	6.84788e-07	0.21427	24.8935	10	+-++++-+++
12	998819	12p13.33	rs7953330	0	0	C	G	9201	135790	0.3099	-0.133	0.0182	0.875 (0.845, 0.907)	2.928e-13	-+-	-0.0980768	0.0465068	0.0349559	5.06316e-13	53.2573	0	1.51077e-13	65.6724	5.82622	0.0543066	1475	8850	0.301623	-0.11546	0.0451502	0.891 (0.815, 0.973)	0.0105502	300	62112	0.209641	0.108813	0.105145	1.115 (0.907, 1.370)	0.300725	7426	55627	0.315268	-0.145613	0.020296	0.864 (0.831, 0.900)	7.25622e-13	0.730466	0	10	----------
13	32968810	13q13.1	rs11571818	0	0	T	C	9201	135790	0.9897	-0.6986	0.0836	0.497 (0.422, 0.586)	6.604e-17	---	-0.698561	0.0836213	6.60645e-17	1.28773e-16	69.7871	0	1.82476e-16	0	1.67998	0.431715	1475	8850	0.991204	-0.48632	0.186043	0.615 (0.427, 0.885)	0.00894785	300	62112	0.998303	-0.484028	1.21523	0.616 (0.057, 6.671)	0.690408	7426	55627	0.989268	-0.753896	0.093889	0.471 (0.391, 0.566)	9.77223e-16	0.939303	0	10	++++++++++
15	78857986	15q25.1	rs55781567	0	0	C	G	9201	135790	0.6502	-0.2666	0.0173	0.766 (0.740, 0.792)	1.685e-53	---	-0.266638	0.0173161	1.68194e-53	5.7518e-53	237.106	0	6.39167e-53	0	1.77832	0.411	1475	8850	0.663199	-0.308293	0.041517	0.735 (0.677, 0.797)	1.12167e-13	300	62112	0.737371	-0.186238	0.0976222	0.830 (0.686, 1.005)	0.0564248	7426	55627	0.643964	-0.260702	0.019426	0.771 (0.742, 0.800)	4.60955e-41	0.212451	25.0951	10	++++++++++
19	41353107	19q13.2	rs56113850	0	0	T	C	7984	130471	0.4492	-0.1498	0.0193	0.861 (0.829, 0.894)	9.224e-15	---	-0.149797	0.0193297	9.22091e-15	1.68181e-14	60.0557	0	5.27099e-14	0	0.234064	0.889557	1475	8850	0.436429	-0.167047	0.0429722	0.846 (0.778, 0.921)	0.000101362	300	62112	0.606214	-0.16269	0.098864	0.850 (0.700, 1.032)	0.0998481	6209	51525	0.444708	-0.144552	0.022181	0.865 (0.829, 0.904)	7.18327e-11	0.798228	0	8	-??-+-----
20	61992005	20q13.33	rs11697662	0	0	T	C	9201	135790	0.7847	-0.1255	0.0218	0.882 (0.845, 0.921)	9.072e-09	---	-0.125467	0.0218303	9.06476e-09	1.2792e-08	33.0321	0	5.06612e-08	0	0.909872	0.634488	1475	8850	0.798572	-0.159044	0.0514157	0.853 (0.771, 0.943)	0.00197987	300	62112	0.458588	-0.171508	0.0889228	0.842 (0.708, 1.003)	0.053765	7426	55627	0.807235	-0.113843	0.02505	0.892 (0.850, 0.937)	5.50204e-06	0.0545673	45.931	10	+++--++++-
22	29121087	22q12.1	rs17879961	0	0	A	G	8985	134604	0.9951	0.903	0.122	2.467 (1.942, 3.133)	1.321e-13	+?+	0.903013	0.121967	1.32392e-13	2.31995e-13	54.8155	0	3.77427e-13	0	0.248243	0.618315	1475	8850	0.997152	1.25078	0.70857	3.493 (0.871, 14.007)	0.0775265	NA	NA	NA	NA	NA	NA	NA	7210	54657	0.995028	0.892394	0.123815	2.441 (1.915, 3.111)	5.70013e-13	0.109788	38.7461	9	-+--++?--+

### Sheet: S10 Genet correlation
Supplementary Data 10. Genetic correlation results for lung cancer and subtypes with cigarette smoking traits. Lung cancer traits were derived from summary statistics of European ancestry (EA) meta-analysis genome-wide association studies. p1, trait 1; p2, trait 2; rg, genetic correlation between traits; se, standard error of genetic correlation; z, z-score of genetic correlation; p, p-value for genetic correlation; h2_obs, observed scale h2 for trait 2; h2_obs_se, standard error of observed scale h2 for trait 2; h2_int, single-trait LD Score regression intercept for trait 2; h2_int_se, standard error of single-trait LD Score regression intercept for trait 2; gcov_int, cross-trait LD Score regression intercept; gcov_int_se, standard error of cross-trait LD Score regression intercept.
p1	p2	rg	se	z	p	h2_obs	h2_obs_se	h2_int	h2_int_se	gcov_int	gcov_int_se
Overall lung cancer	Smoking Initiation	0.3993	0.0537	7.4298	1.09e-13	0.0691	0.0024	0.8894	0.0101	0.0081	0.0063
Overall lung cancer	Smoking Cessation	0.4703	0.0456	10.3169	5.91e-25	0.0327	0.0022	0.9769	0.0077	-0.0027	0.006
Overall lung cancer	Cigarettes per Day	0.6009	0.0755	7.9633	1.67e-15	0.0762	0.0098	0.9452	0.016	0.0042	0.011
Overall lung cancer	Age of Initiation	-0.3613	0.0566	-6.3872	1.69e-10	0.0476	0.003	0.978	0.0077	-0.0002	0.0052
Lung adenocarcinoma	Smoking Initiation	0.2976	0.0475	6.2621	3.8e-10	0.0693	0.0024	0.8879	0.0102	0.0063	0.006
Lung adenocarcinoma	Smoking Cessation	0.3616	0.0537	6.7375	1.61e-11	0.0323	0.0022	0.9795	0.0079	-0.0107	0.0051
Lung adenocarcinoma	Cigarettes per Day	0.4324	0.0909	4.755	1.98e-06	0.0763	0.0097	0.9447	0.016	-0.0015	0.0081
Lung adenocarcinoma	Age of Initiation	-0.2651	0.0572	-4.6355	3.56e-06	0.0481	0.003	0.976	0.0078	-0.0034	0.0054
Squamous cell lung carcinoma	Smoking Initiation	0.4128	0.0551	7.4941	6.68e-14	0.069	0.0024	0.8902	0.0097	0.0065	0.0055
Squamous cell lung carcinoma	Smoking Cessation	0.4739	0.0712	6.6545	2.84e-11	0.0322	0.0022	0.9784	0.0083	-0.0077	0.0061
Squamous cell lung carcinoma	Cigarettes per Day	0.5911	0.0799	7.3997	1.37e-13	0.0751	0.0094	0.9466	0.016	0.0056	0.008
Squamous cell lung carcinoma	Age of Initiation	-0.2874	0.0618	-4.6498	3.32e-06	0.0466	0.0028	0.98	0.0077	-0.0108	0.0049
Overall lung cancer conditioned on cigarettes per day	Smoking Initiation	0.1511	0.0456	3.3106	0.000931	0.0691	0.0024	0.8895	0.0101	-0.0046	0.0059
Overall lung cancer conditioned on cigarettes per day	Smoking Cessation	0.0495	0.0595	0.8318	0.406	0.0327	0.0022	0.9771	0.0077	-0.005	0.0049
Overall lung cancer conditioned on cigarettes per day	Cigarettes per Day	-0.4336	0.075	-5.7831	7.33e-09	0.0762	0.0098	0.9453	0.016	-0.4904	0.0059
Overall lung cancer conditioned on cigarettes per day	Age of Initiation	-0.0207	0.0586	-0.353	0.724	0.0476	0.003	0.978	0.0077	0.0751	0.0053
Lung adenocarcinoma conditioned on cigarettes per day	Smoking Initiation	0.0886	0.0452	1.9603	0.05	0.0693	0.0024	0.888	0.0102	-0.002	0.0059
Lung adenocarcinoma conditioned on cigarettes per day	Smoking Cessation	0.0254	0.0582	0.4371	0.662	0.0323	0.0022	0.9796	0.0078	-0.0119	0.0049
Lung adenocarcinoma conditioned on cigarettes per day	Cigarettes per Day	-0.3663	0.0681	-5.3804	7.43e-08	0.0762	0.0097	0.9447	0.016	-0.3404	0.0053
Lung adenocarcinoma conditioned on cigarettes per day	Age of Initiation	0.0042	0.0604	0.0694	0.945	0.0481	0.0029	0.976	0.0078	0.0485	0.0054
Squamous cell lung carcinoma conditioned on cigarettes per day	Smoking Initiation	0.1866	0.0524	3.5619	0.000368	0.0689	0.0024	0.8903	0.0098	-0.0027	0.0051
Squamous cell lung carcinoma conditioned on cigarettes per day	Smoking Cessation	0.0756	0.0835	0.9051	0.365	0.0322	0.0022	0.9785	0.0083	-0.0087	0.0052
Squamous cell lung carcinoma conditioned on cigarettes per day	Cigarettes per Day	-0.3984	0.0799	-4.9879	6.1e-07	0.0751	0.0094	0.9466	0.016	-0.352	0.0056
Squamous cell lung carcinoma conditioned on cigarettes per day	Age of Initiation	0.0472	0.0696	0.6773	0.498	0.0466	0.0028	0.98	0.0077	0.0445	0.0049

### Sheet: S11 Heritability
Supplementary Data 11. Heritability results for lung cancer subtypes in European ancestry (EA) meta-analysis . Total observed-scale heritability, linkage disequilibrium score (LDSC) intercept, and attenuation ratio for overall lung cancer and subtypes, stratified by standard GWAS and GWAS conditioned on cigarettes per day.
	Overall lung cancer		Lung adenocarcinoma		Squamous cell lung carcinoma
	EA meta GWAS	EA meta GWAS conditioned on cigarettes per day	EA meta GWAS	EA meta GWAS conditioned on cigarettes per day	EA meta GWAS	EA meta GWAS conditioned on cigarettes per day
Total Observed scale heritability	0.0536 (0.0078)	0.031 (0.0036)	0.067 (0.0091)	0.055 (0.0075)	0.0575 (0.0101)	0.0382 (0.0073)
LDSC Intercept	1.0455 (0.0084)	1.0114 (0.0069)	1.0366 (0.0079)	1.021 (0.0074)	1.0314 (0.0069)	1.0154 (0.0068)
Attenuation ratio	0.2136 (0.0393)	0.1044 (0.0632)	0.2565 (0.0553)	0.1936 (0.0679)	0.2773 (0.061)	0.2177 (0.0956)

### Sheet: S12 EA conditional LC
Supplementary Data 12. European meta-analysis overall lung cancer associations conditioned on cigarettes per day. Multi-trait-based conditional and joint analysis (mtCOJO) conditioning GWAS results on cigarettes per day from Liu et al. CHR, chromosome; BP, base pair location; Cytoband, cytoband location of association; rsID, rsID of conditionally independent associated SNP; Additional novel lung cancer locus (not in EA meta-analysis), novel locus was exclusively found after conditioning on smoking; SNP, CHR:POS:REF:ALT of conditionally independent associated SNP; EA, effect allele; NEA, non-effect allele; Ncases_EA_meta, number of cases in European meta-analysis; Ntotal_EA_meta, total N in European meta-analysis; Freq_EA_meta, frequency of the effect allele in European meta-analysis; N Liu (mtCOJO), sample size from Liu et al. cigarettes per day GWAS that lung cancer was conditioned on; bC, beta conditioned on cigarettes per day; bC_se, standard error of beta conditioned on cigarettes per day; pC, p-value from conditioning on cigarettes per day; N_eff_cojo, estimated effective sample size in COJO conditionally independent signal identification; freq_geno_cojo, frequency of the effect allele in the reference sample in COJO; bJ_se, standard error from joint analysis of selected SNPs; pJ, p-value from joint analysis of selected SNPs; LD_r, LD correlation between the SNP i and SNP i + 1 for the SNPs on the list; eSNP-regulated gene, genes whose mRNA expression are associated with this SNP; Context (GRCh38/hg38), brackets indicate whether the variant is located [within a gene] or between-[]-genes; Ncases_OncoArray, number of cases in the OncoArray European replication study; Ncontrols_OncoArray, number of controls in the OncoArray European replication study; Freq_OncoArray, effect allele frequency in OncoArray European replication study; BETA_OncoArray, beta in OncoArray European replication study; SE_OncoArray, standard error in OncoArray European replication study; OR [95% c.i.]_OncoArray, odds ratio and 95% confidence interval in OncoArray European replication study; P_OncoArray, p-value in OncoArray European replication study; Proxy SNP used, if applicable, the proxy SNP used when the index variant was not available in the replication cohort (rsID/CHR:POS:REF:ALT); Same direction, was the effect direction the same in discovery and replication.
								mtCOJO								COJO						Related genes			OncoArray European replication (smoking as covariate)
CHR	BP	Cytoband	rsID	Additional novel lung cancer locus (not in EA meta-analysis)	SNP	EA	NEA	Ncases_EA_meta	Ntotal_EA_meta	Freq_EA_meta	N Liu (mtCOJO)	bC	bC_se	OR (95% c.i.)_C	pC	N_eff_cojo	freq_geno_cojo	bJ	bJ_se	pJ	LD_r	eSNP-regulated gene (p<1E-4, Lung eQTL Consortium)	eSNP-regulated gene (p<1E-4, GTEx lung)	Context (GRCh38/hg38)	Ncases_OncoArray	Ncontrols_OncoArray	Freq_OncoArray	BETA_OncoArray	SE_OncoArray	OR [95% c.i.]_OncoArray	P_OncoArray	Same direction
5	1285974	5p15.33	rs7705526	0	5:1285974:C:A	A	C	39664	158822	0.3391	263954	0.099268	0.012201	1.104 (1.078, 1.131)	4.09e-16	147707	0.322147	0.092087	0.012223	4.92e-14	0.004932	-	-	[TERT]	15276	12392	0.350857	0.110351	0.019028	1.117 (1.076, 1.159)	6.65429e-09	TRUE
5	1300269	5p15.33	rs112401627	0	5:1300269:G:A	A	G	38345	131123	0.0257	263954	0.282479	0.038914	1.326 (1.229, 1.432)	3.9e-13	129975	0.013336	0.24812	0.039061	2.12e-10	-0.0942	-	-	TERT-[]-CLPTM1L	15276	12392	0.0295477	0.22757	0.0550488	1.256 (1.127, 1.398)	3.56564e-05	TRUE
5	1344458	5p15.33	rs31490	0	5:1344458:G:A	A	G	39664	158822	0.4225	263954	-0.122899	0.011153	0.884 (0.865, 0.904)	3.09e-28	162319	0.425521	-0.112225	0.011214	1.42e-23	0	-	-	[CLPTM1L]	15276	12392	0.415064	-0.133483	0.0183475	0.875 (0.844, 0.907)	3.45747e-13	TRUE
6	31427395	6p21.33	rs9267123	0	6:31427395:G:C	C	G	39664	158822	0.1253	228468	0.141971	0.017488	1.153 (1.114, 1.193)	4.73e-16	147027	0.126932	0.141971	0.017492	4.8e-16	0	CDSN (4.28E-11) > TUBB (2.01E-09) > PSORS1C1 (3.66E-09) > HCP5 (1.55E-06) > PSORS1C3 (1.89E-06) > APOM (3.42E-06) > ATP6V1G2 (6.20E-06) > SFTA2 (1.59E-05) > NOTCH4 (3.42E-05)	CCHCR1 (9.38E-27) > C4A (8.92E-26) > CYP21A1P (7.73E-14) > FLOT1 (4.00E-13) > HLA-C (1.81E-09) > MIR6891 (7.06E-09) > PSORS1C1 (3.61E-08) > SFTA2 (9.25E-08) > LINC00243 (4.56E-07) > LY6G5B (1.13E-06) > NOTCH4 (2.31E-06) > VARS2 (2.54E-06) > XXbac-BPG248L24.12 (5.71E-06) > MICB (6.62E-06) > GPANK1 (6.92E-05) > HLA-S (9.26E-05)	MICA-[]-MICB	15276	12392	0.126148	0.172883	0.0298458	1.189 (1.121, 1.260)	6.93318e-09	TRUE
6	97722453	6q16.1	rs1124241	1	6:97722453:G:A	A	G	39664	158822	0.2224	263954	0.074995	0.013176	1.078 (1.050, 1.106)	1.26e-08	164180	0.212257	0.074995	0.013177	1.26e-08	0	MMS22L (7.89E-05)	-	[MMS22L]	15276	12392	0.218672	0.0602138	0.021979	1.062 (1.017, 1.109)	0.00615118	TRUE
6	167411788	6q27	rs239935	0	6:167411788:G:A	G	A	39664	158822	0.4785	263954	0.062847	0.010861	1.065 (1.042, 1.088)	7.2e-09	167450	0.4759	0.062847	0.010862	7.22e-09	0	RNASET2 (4.63E-10) > FGFR1OP (4.86E-09)	RNASET2 (4.55E-26)	RNASET2-[]-FGFR1OP	15276	12392	0.484344	0.0582435	0.0183852	1.060 (1.022, 1.099)	0.0015352	TRUE
8	27412605	8p21.1	rs113623975	0	8:27412605:A:G	G	A	39664	158822	0.117	263954	-0.143499	0.017573	0.866 (0.837, 0.897)	3.19e-16	154472	0.098306	-0.143499	0.017577	3.24e-16	0	-	EPHX2 (3.07E-05)	EPHX2-[]-CLU	15276	12392	0.112458	-0.113018	0.0294751	0.893 (0.843, 0.946)	0.000125894	TRUE
11	118126576	11q23.3	rs1629083	0	11:118126576:C:T	C	T	39664	158822	0.497	263954	0.065709	0.011102	1.068 (1.045, 1.091)	3.25e-09	159971	0.487905	0.065709	0.011103	3.26e-09	0	DDX6 (6.47e-10) > AMICA1 (1.91e-08) > MPZL3 (5.93e-06)	MPZL3 (3.56e-15) > JAML (1.65e-06)	[MPZL2]	15276	12392	0.507445	0.0626987	0.0181573	1.065 (1.027, 1.103)	0.000554221	TRUE
12	998819	12p13.33	rs7953330	0	12:998819:G:C	C	G	39664	158822	0.3082	263954	-0.068005	0.01183	0.934 (0.913, 0.956)	9e-09	165200	0.299573	-0.068005	0.011831	9.03e-09	0	RAD52 (9.85E-41)	RAD52 (6.04E-14)	[WNK1]	15276	12392	0.300378	-0.0787491	0.01988	0.924 (0.889, 0.961)	7.45675e-05	TRUE
13	32972626	13q13.1	rs11571833	0	13:32972626:A:T	A	T	39664	158822	0.9899	263954	-0.436715	0.0559641	0.646 (0.579, 0.721)	6.02157e-15	-	<0.01	-	-	-	-	-	-	[BRCA2]	15276	12392	0.989721	-0.490372	0.0952569	0.612 (0.508, 0.738)	2.63434e-07	TRUE
15	49335218	15q21.1	rs11634901	0	15:49335218:C:A	A	C	39664	158822	0.2628	212836	-0.081731	0.013039	0.922 (0.898, 0.945)	3.66e-10	149634	0.23972	-0.081731	0.013041	3.68e-10	0	SECISBP2L (7.67e-43) > FAM227B (1.88e-09) > GALK2 (1.70e-05)	SECISBP2L (2.11e-26) > RP11-295H24.3 (1.84e-09) > FAM227B (6.53e-06)	[SECISBP2L]	15276	12392	0.259993	-0.0950852	0.0208477	0.909 (0.873, 0.947)	5.0922e-06	TRUE
22	29121087	22q12.1	rs17879961	0	22:29121087:G:A	A	G	38680	156868	0.9949	219449	0.531219	0.0914997	1.701 (1.422, 2.035)	6.41e-09	-	<0.01	-	-	-	-	-	-	[CHEK2]	15276	12392	0.994723	0.391325	0.122246	1.479 (1.164, 1.879)	0.00136896	TRUE

### Sheet: S13 EA conditional LUAD
Supplementary Data 13. European meta-analysis adenocarcinoma associations conditioned on cigarettes per day. CHR, chromosome; BP, base pair location; Cytoband, cytoband location of association; rsID, rsID of conditionally independent associated SNP; Additional novel lung cancer locus (not in EA meta-analysis), novel locus was exclusively found after conditioning on smoking; SNP, CHR:POS:REF:ALT of conditionally independent associated SNP; EA, effect allele; NEA, non-effect allele; Ncases_EA_meta, number of cases in European meta-analysis; Ntotal_EA_meta, total N in European meta-analysis; Freq_EA_meta, frequency of the effect allele in European meta-analysis; N Liu (mtCOJO), sample size from Liu et al. cigarettes per day GWAS that lung cancer was conditioned on; bC, beta conditioned on cigarettes per day; bC_se, standard error of beta conditioned on cigarettes per day; pC, p-value from conditioning on cigarettes per day; N_eff_cojo, estimated effective sample size in COJO conditionally independent signal identification; freq_geno_cojo, frequency of the effect allele in the reference sample in COJO; bJ_se, standard error from joint analysis of selected SNPs; pJ, p-value from joint analysis of selected SNPs; LD_r, LD correlation between the SNP i and SNP i + 1 for the SNPs on the list; eSNP-regulated gene, genes whose mRNA expression are associated with this SNP; Context (GRCh38/hg38), brackets indicate whether the variant is located [within a gene] or between-[]-genes; Ncases_OncoArray, number of cases in the OncoArray European replication study; Ncontrols_OncoArray, number of controls in the OncoArray European replication study; Freq_OncoArray, effect allele frequency in OncoArray European replication study; BETA_OncoArray, beta in OncoArray European replication study; SE_OncoArray, standard error in OncoArray European replication study; OR [95% c.i.]_OncoArray, odds ratio and 95% confidence interval in OncoArray European replication study; P_OncoArray, p-value in OncoArray European replication study; Proxy SNP used, if applicable, the proxy SNP used when the index variant was not available in the replication cohort (rsID/CHR:POS:REF:ALT); Same direction, was the effect direction the same in discovery and replication.
								mtCOJO								COJO						Related genes			OncoArray European replication (smoking as covariate)
CHR	BP	Cytoband	rsID	Additional novel lung cancer locus (not in EA meta-analysis)	SNP	EA	NEA	Ncases_EA_meta	Ntotal_EA_meta	Freq_EA_meta	N Liu (mtCOJO)	bC	bC_se	OR (95% c.i.)_C	pC	N_eff_cojo	freq_geno_cojo	bJ	bJ_se	pJ	LD_r	eSNP-regulated gene (p<1E-4, Lung eQTL Consortium)	eSNP-regulated gene (p<1E-4, GTEx lung)	Context (GRCh38/hg38)	Ncases_OncoArray	Ncontrols_OncoArray	Freq_OncoArray	BETA_OncoArray	SE_OncoArray	OR [95% c.i.]_OncoArray	P_OncoArray	Same direction
3	169429719	3q26.2	rs73879111	0	3:169429719:G:T	T	G	13292	80888	0.0561	263954	0.189593	0.034225	1.209 (1.130, 1.293)	3.03e-08	82903.6	0.054939	0.189593	0.034231	3.05e-08	0	-	-	MECOM-[]-ACTRT3	6253	12392	0.0556382	0.112769	0.0493343	1.119 (1.016, 1.233)	0.0222653	TRUE
3	189356261	3q28	rs4488809	0	3:189356261:T:C	C	T	13292	80888	0.4938	263954	-0.103532	0.015714	0.902 (0.874, 0.930)	4.44e-11	83304.6	0.494185	-0.103532	0.015718	4.49e-11	0	TP63 (2.89e-20)	TP63 (6.54e-07)	[TP63]	6253	12392	0.487852	-0.10871	0.0228563	0.897 (0.858, 0.938)	1.97234e-06	TRUE
5	1271661	5p15.33	rs13172201	0	5:1271661:T:C	C	T	12487	78471	0.263	219449	0.109269	0.020581	1.115 (1.071, 1.161)	1.1e-07	62629.5	0.22859	0.119616	0.020708	7.63e-09	-0.0653363	-	-	[TERT]	6253	12392	0.253167	0.155232	0.0266619	1.168 (1.108, 1.231)	5.80666e-09	TRUE
5	1285974	5p15.33	rs7705526	0	5:1285974:C:A	A	C	13292	80888	0.3412	263954	0.217089	0.017465	1.242 (1.201, 1.286)	1.8e-35	74873.9	0.322147	0.169122	0.018953	4.52e-19	0.384709	-	-	[TERT]	6253	12392	0.35409	0.197808	0.0237014	1.219 (1.163, 1.277)	7.07049e-17	TRUE
5	1287194	5p15.33	rs2853677	0	5:1287194:G:A	G	A	13292	80888	0.4249	263954	0.199478	0.016714	1.221 (1.181, 1.261)	7.82e-33	75212.9	0.414597	0.13011	0.018243	9.9e-13	-0.105297	-	-	[TERT]	6253	12392	0.453017	0.168573	0.0229845	1.184 (1.131, 1.238)	2.23054e-13	TRUE
5	1310152	5p15.33	rs6554758	0	5:1310152:G:A	G	A	13292	80888	0.3921	263954	-0.152157	0.016288	0.859 (0.832, 0.887)	9.48e-21	81262.4	0.396938	-0.130366	0.016438	2.18e-15	0	-	-	TERT-[]-CLPTM1L	6253	12392	0.389322	-0.141333	0.0234412	0.868 (0.829, 0.909)	1.64702e-09	TRUE
6	29781049	6p22.1	rs1611182	0	6:29781049:T:G	T	G	13292	80888	0.469	211055	0.089507	0.016294	1.094 (1.059, 1.129)	3.95e-08	77769.2	0.461578	0.089507	0.016297	3.97e-08	0	HCG4B (3.86E-41) > ZFP57 (9.31E-20) > IFITM4P (2.34E-15) > HLA-J (4.36E-15) > HLA-A (1.59E-12) > HCG18 (9.53E-08)	HLA-K (9.74E-14) > HLA-J (9.89E-13) > XXbac-BPG170G13.32 (6.12E-10) > MICE (3.70E-08) > ZFP57 (5.84E-08) > HCG4P5 (6.85E-08) > ZNRD1 (1.19E-07) > IFITM4P (2.83E-07) > XXbac-BPG283O16.9 (5.17E-05) > MICD (7.10E-05)	HLA-F-[]-HLA-G	6253	12392	0.472084	0.111025	0.0228694	1.117 (1.068, 1.169)	1.20528e-06	TRUE
6	117816093	6q22.1	rs4946259	0	6:117816093:A:G	A	G	13292	80888	0.4876	263954	0.096379	0.015931	1.101 (1.067, 1.136)	1.45e-09	81093.7	0.478033	0.096379	0.015934	1.46e-09	0	DCBLD1 (2.95e-09)	DCBLD1 (3.66e-28)	[DCBLD1]	6253	12392	0.488575	0.126927	0.0229952	1.135 (1.085, 1.188)	3.39578e-08	TRUE
7	124701593	7q31.33	rs11975363	0	7:124701593:C:T	C	T	13292	80888	0.4903	263954	0.089142	0.015877	1.093 (1.060, 1.128)	1.97e-08	81629	0.487376	0.089142	0.01588	1.98e-08	0	GPR37 (4.22E-11)	POT1-AS1 (1.84E-15) > RP11-3B12.4 (4.03E-07) > GPR37 (5.58E-07)	POT1-[]---GRM8	6253	12392	0.464055	0.0735893	0.0230124	1.076 (1.029, 1.126)	0.00138474	TRUE
8	27412953	8p21.1	rs7839435	0	8:27412953:G:A	A	G	13292	80888	0.1672	263954	-0.130281	0.020982	0.878 (0.842, 0.915)	5.33e-10	83874.3	0.176243	-0.129971	0.020987	5.91e-10	-0.00258524	EPHX2 (5.92E-05)	EPHX2 (1.60E-11)	EPHX2-[]-CLU	6253	12392	0.1671	-0.0962411	0.0310518	0.908 (0.855, 0.965)	0.00193931	TRUE
8	32410110	8p12	rs4236709	0	8:32410110:G:A	G	A	13292	80888	0.2194	263954	0.108305	0.018844	1.114 (1.074, 1.156)	9.06e-09	84554.9	0.219768	0.108004	0.018848	1e-08	0	NRG1 (8.39E-06)	NRG1 (5.55E-09)	[NRG1]	6253	12392	0.220379	0.120957	0.0272798	1.129 (1.070, 1.191)	9.25219e-06	TRUE
9	22066572	9p21.3	rs28557075	0	9:22066572:G:A	A	G	13292	80888	0.0909	263954	0.166663	0.028291	1.181 (1.118, 1.249)	3.84e-09	77742.3	0.077006	0.166663	0.028297	3.87e-09	0	-	-	CDKN2B-[]-DMRTA1	6253	12392	0.0813355	0.16349	0.040755	1.178 (1.087, 1.276)	6.03248e-05	TRUE
9	33421420	9p13.3	rs10758203	0	9:33421420:G:A	A	G	13292	80888	0.3181	263954	-0.098576	0.017189	0.906 (0.876, 0.937)	9.77e-09	80229	0.304224	-0.098576	0.017193	9.84e-09	0	AQP3 (2.00E-28)	AQP3 (4.21E-14)	AQP7-[]-AQP3	6253	12392	0.297798	-0.0955907	0.0251786	0.909 (0.865, 0.955)	0.00014675	TRUE
10	105682296	10q24.33	rs11813268	0	10:105682296:C:T	T	C	13292	80888	0.1701	263954	0.135561	0.020876	1.145 (1.099, 1.193)	8.37e-11	83578.2	0.152316	0.135561	0.020881	8.46e-11	0	-	STN1 (7.05E-05)	STN1-[]-SLK	6253	12392	0.181483	0.0980845	0.0295901	1.103 (1.041, 1.169)	0.000917186	TRUE
11	118125625	11q23.3	rs1056562	0	11:118125625:T:C	T	C	13292	80888	0.4736	263954	0.109626	0.015791	1.116 (1.082, 1.151)	3.86e-12	82699.7	0.466997	0.109626	0.015796	3.92e-12	0	DDX6 (2.92E-10) > AMICA1 (1.41E-07) > MPZL3 (2.53E-06)	MPZL3 (1.38E-12) > JAML (1.58E-05)	[MPZL2]	6253	12392	0.483534	0.095552	0.0228865	1.100 (1.052, 1.151)	2.97937e-05	TRUE
15	49335218	15q21.1	rs11634901	0	15:49335218:C:A	A	C	13292	80888	0.2632	212836	-0.152119	0.018552	0.859 (0.828, 0.891)	2.41e-16	77006	0.23972	-0.152119	0.01856	2.48e-16	0	SECISBP2L (7.67e-43) > FAM227B (1.88e-09) > GALK2 (1.70e-05)	SECISBP2L (2.11e-26) > RP11-295H24.3 (1.84e-09) > FAM227B (6.53e-06)	[SECISBP2L]	6253	12392	0.258206	-0.159839	0.0267105	0.852 (0.809, 0.898)	2.17574e-09	TRUE
20	62326579	20q13.33	rs41309931	0	20:62326579:G:T	T	G	13292	80888	0.1173	263954	0.15946	0.02481	1.173 (1.117, 1.231)	1.3e-10	80670.7	0.106669	0.15946	0.024817	1.31e-10	0	-	LIME1 (1.64E-05)	[RTEL1]	6253	12392	0.115457	0.13663	0.0354479	1.146 (1.070, 1.229)	0.000116018	TRUE

### Sheet: S14 EA conditional LUSC
Supplementary Data 14. European meta-analysis squamous cell carcinoma associations conditioned on cigarettes per day. CHR, chromosome; BP, base pair location; Cytoband, cytoband location of association; rsID, rsID of conditionally independent associated SNP; Additional novel lung cancer locus (not in EA meta-analysis), novel locus was exclusively found after conditioning on smoking; SNP, CHR:POS:REF:ALT of conditionally independent associated SNP; EA, effect allele; NEA, non-effect allele; Ncases_EA_meta, number of cases in European meta-analysis; Ntotal_EA_meta, total N in European meta-analysis; Freq_EA_meta, frequency of the effect allele in European meta-analysis; N Liu (mtCOJO), sample size from Liu et al. cigarettes per day GWAS that lung cancer was conditioned on; bC, beta conditioned on cigarettes per day; bC_se, standard error of beta conditioned on cigarettes per day; pC, p-value from conditioning on cigarettes per day; N_eff_cojo, estimated effective sample size in COJO conditionally independent signal identification; freq_geno_cojo, frequency of the effect allele in the reference sample in COJO; bJ_se, standard error from joint analysis of selected SNPs; pJ, p-value from joint analysis of selected SNPs; LD_r, LD correlation between the SNP i and SNP i + 1 for the SNPs on the list; eSNP-regulated gene, genes whose mRNA expression are associated with this SNP; Context (GRCh38/hg38), brackets indicate whether the variant is located [within a gene] or between-[]-genes; Ncases_OncoArray, number of cases in the OncoArray European replication study; Ncontrols_OncoArray, number of controls in the OncoArray European replication study; Freq_OncoArray, effect allele frequency in OncoArray European replication study; BETA_OncoArray, beta in OncoArray European replication study; SE_OncoArray, standard error in OncoArray European replication study; OR [95% c.i.]_OncoArray, odds ratio and 95% confidence interval in OncoArray European replication study; P_OncoArray, p-value in OncoArray European replication study; Proxy SNP used, if applicable, the proxy SNP used when the index variant was not available in the replication cohort (rsID/CHR:POS:REF:ALT); Same direction, was the effect direction the same in discovery and replication.
								mtCOJO								COJO						Related genes			OncoArray European replication (smoking as covariate)
CHR	BP	Cytoband	rsID	Additional novel lung cancer locus (not in EA meta-analysis)	SNP	EA	NEA	Ncases_EA_meta	Ntotal_EA_meta	Freq_EA_meta	N Liu (mtCOJO)	bC	bC_se	OR (95% c.i.)_C	pC	N_eff_cojo	freq_geno_cojo	bJ	bJ_se	pJ	LD_r	eSNP-regulated gene (p<1E-4, Lung eQTL Consortium)	eSNP-regulated gene (p<1E-4, GTEx lung)	Context (GRCh38/hg38)	Ncases_OncoArray	Ncontrols_OncoArray	Freq_OncoArray	BETA_OncoArray	SE_OncoArray	OR [95% c.i.]_OncoArray	P_OncoArray	Same direction
5	1336221	5p15.33	rs467095	0	5:1336221:T:C	C	T	8901	73378	0.4283	263954	-0.166964	0.018663	0.846 (0.816, 0.878)	3.68e-19	74695.9	0.438684	-0.166964	0.018673	3.84e-19	0	-	-	[CLPTM1L]	3690	12392	0.427248	-0.194792	0.0296249	0.823 (0.777, 0.872)	4.85569e-11	TRUE
6	31427395	6p21.33	rs9267123	0	6:31427395:G:C	C	G	8901	73378	0.1229	228468	0.256918	0.027719	1.293 (1.225, 1.365)	1.88e-20	76912.8	0.126932	0.276806	0.027939	3.87e-23	-0.136471	CDSN (4.28E-11) > TUBB (2.01E-09) > PSORS1C1 (3.66E-09) > HCP5 (1.55E-06) > PSORS1C3 (1.89E-06) > APOM (3.42E-06) > ATP6V1G2 (6.20E-06) > SFTA2 (1.59E-05) > NOTCH4 (3.42E-05)	CCHCR1 (9.38E-27) > C4A (8.92E-26) > CYP21A1P (7.73E-14) > FLOT1 (4.00E-13) > HLA-C (1.81E-09) > MIR6891 (7.06E-09) > PSORS1C1 (3.61E-08) > SFTA2 (9.25E-08) > LINC00243 (4.56E-07) > LY6G5B (1.13E-06) > NOTCH4 (2.31E-06) > VARS2 (2.54E-06) > XXbac-BPG248L24.12 (5.71E-06) > MICB (6.62E-06) > GPANK1 (6.92E-05) > HLA-S (9.26E-05)	MICA-[]-MICB	3690	12392	0.12363	0.293575	0.0467248	1.341 (1.224, 1.470)	3.31964e-10	TRUE
6	32629809	6p21.32	rs701564	0	6:32629809:C:T	T	C	7371	66298	0.1827	262173	0.125485	0.026579	1.134 (1.076, 1.194)	2.34e-06	60434.8	0.197624	0.157581	0.02678	4e-09	0	HLA-DQB2 (4.99e-11) > HLA-DRB5 (2.99e-07) > AGPAT1 (5.60e-05)	HLA-DQB2 (9.04e-14) > HLA-DQA1 (7.19e-07) > HLA-DRB9 (6.23e-06)	[HLA-DQB1]	3690	12392	0.200312	0.0582896	0.0368253	1.060 (0.986, 1.139)	0.113451	TRUE
8	27316117	8p21.2	rs2271920	0	8:27316117:G:A	A	G	8901	73378	0.404	263954	0.107767	0.018731	1.114 (1.074, 1.155)	8.75e-09	75452.5	0.405779	0.107767	0.018735	8.82e-09	0	PTK2B (5.18E-05)	-	[PTK2B]	3690	12392	0.398582	0.107469	0.0297464	1.113 (1.051, 1.180)	0.000302877	TRUE
12	998819	12p13.33	rs7953330	0	12:998819:G:C	C	G	8901	73378	0.313	263954	-0.140141	0.019948	0.869 (0.836, 0.904)	2.13e-12	74483.9	0.299573	-0.140141	0.019954	2.17e-12	0	RAD52 (9.85E-41)	RAD52 (6.04E-14)	[WNK1]	3690	12392	0.303246	-0.144681	0.0322157	0.865 (0.812, 0.922)	7.08826e-06	TRUE
13	32839990	13q13.1	rs56404467	0	13:32839990:G:A	A	G	8901	73378	0.0186	263954	0.436868	0.070187	1.548 (1.349, 1.776)	4.83e-10	70881.4	0.012138	0.436868	0.070205	4.89e-10	0	-	-	[FRY]	3690	12392	0.0192762	0.376959	0.0984652	1.458 (1.202, 1.768)	0.000129007	TRUE
19	17401859	19p13.11	rs61494113	1	19:17401859:G:A	A	G	8901	73378	0.2933	263954	0.110016	0.020168	1.116 (1.073, 1.161)	4.9e-08	75613.9	0.284662	0.110016	0.020172	4.93e-08	0	-	ABHD8 (1.13E-06)	ANKLE1-[]-ABHD8	3690	12392	0.291755	0.0941617	0.0318558	1.099 (1.032, 1.170)	0.00311788	TRUE
22	29121087	22q12.1	rs17879961	0	22:29121087:G:A	G	A	8685	72192	0.0049	219449	-0.993217	0.140524	0.370 (0.281, 0.488)	1.57e-12	-	<0.01	-	-	-	-	-	-	[CHEK2]	3690	12392	0.00562741	-1.23122	0.262981	0.292 (0.174, 0.489)	2.84402e-06	TRUE

### Sheet: S15 PRS ORs
Supplementary Data 15. Odds ratio (OR) for polygenic risk scores (PRS) of lung cancer, stratified by smoking status. Comparing OR (95% confidence interval) of PRS constructed from standard genome-wide association study summary statistics and those which were conditioned on cigarettes per day using mtCOJO.
Category	OR for PRS of Lung Cancer	OR for PRS of Lung Cancer conditioned on cigarettes per day
Never	1.189 (1.110, 1.274)	1.138 (1.064, 1.217)
Former	1.330 (1.289, 1.372)	1.141 (1.107, 1.176)
Current	1.282 (1.239, 1.327)	1.107 (1.071, 1.144)

### Sheet: S16 Replication summary
Supplementary Data 16. Replication summary. For each GWAS performed in this study, significant signals stratified by lung cancer subtype and novelty to show P-value strata in replication.
		Novel						Known
Cohort	Lung cancer subtype	#Nsnps	BETA_same_direction	P<0.05	P<0.001	P<1e-5	P<5e-8	#Nsnps	BETA_same_direction	P<0.05	P<0.001	P<1e-5	P<5e-8
EUR meta-analysis	Overall	4	4	2	0	0	0	22	22	22	20	9	6
EUR meta-analysis	LUAD	2	2	2	2	1	0	22	22	22	22	17	9
EUR meta-analysis	LUSC	1	1	1	1	0	0	12	12	12	11	10	5
MVP AA	Overall	1	0	0	0	0	0	1	1	1	1	1	1
Multi-ancestry meta-analysis	Overall	2	2	1	0	0	0	19	19	17	14	7	4
Multi-ancestry meta-analysis	LUAD	0	0	0	0	0	0	17	17	17	16	13	6
Multi-ancestry meta-analysis	LUSC	0	0	0	0	0	0	9	9	9	8	7	4
European meta-analysis conditioned on cigarettes per day	Overall	1	1	1	0	0	0	11	11	11	9	5	3
European meta-analysis conditioned on cigarettes per day	LUAD	0	0	0	0	0	0	17	17	17	14	9	6
European meta-analysis conditioned on cigarettes per day	LUSC	1	1	1	0	0	0	7	7	6	6	4	2

### Sheet: S17 Replication multi-ancestry
Supplementary Data 17. Replication of lung cancer multi-ancestry meta-analysis. For all significant discovery hits in multi-ancestry meta-analysis of overall lung cancer and subtypes, replicating these results in OncoArray multi-ancestry meta-analysis. CHR, chromosome; BP, base pair location; rsID, rsID of index SNP; Novel lung cancer locus, whether this was a novel locus (>1Mb from known lung cancer locus); Additional multi-ancestry novel lung cancer locus (not in EA meta-analysis), whether this novel locus was exclusively found in multi-ancestry meta-analysis; SNP, CHR:POS:REF:ALT of index SNP; EA, effect allele; NEA, non-effect allele; Ncases_meta, number of cases in multi-ancestry meta-analysis; Ntotal_meta, total N in multi-ancestry meta-analysis; Freq_meta, frequency of the effect allele in multi-ancestry meta-analysis; BETA_FE, beta for fixed effect multi-ancestry meta-analysis; SE_FE, standard error for fixed effect multi-ancestry meta-analysis; OR [95% c.i.]_FE, odds ratio and 95% confidence interval for fixed effect multi-ancestry meta-analysis; P_FE, p-value for fixed effect multi-ancestry meta-analysis; Direction_meta, sign of BETA in MVP European ancestry, MVP African ancestry, and ILCCO, respectively; Proxy SNP used for replication in ONCO, rsID and CHR:POS:REF:ALT of proxy SNP where applicable; Ncases_OncoArray_EUR, number of cases in the OncoArray European replication study; Ncontrols_OncoArray_EUR, number of controls in the OncoArray European replication study; Freq_OncoArray_EUR, effect allele frequency in OncoArray European replication study; BETA_OncoArray_EUR, beta in OncoArray European replication study; SE_OncoArray_EUR, standard error in OncoArray European replication study; OR [95% c.i.]_OncoArray_EUR, odds ratio and 95% confidence interval in OncoArray European replication study; P_OncoArray_EUR, p-value in OncoArray European replication study; Ncases_OncoArray_AFR, number of cases in the OncoArray African replication study; Ncontrols_OncoArray_AFR, number of controls in the OncoArray African replication study; Freq_OncoArray_AFR, effect allele frequency in OncoArray African replication study; BETA_OncoArray_AFR, beta in OncoArray African replication study; SE_OncoArray_AFR, standard error in OncoArray African replication study; OR [95% c.i.]_OncoArray_AFR, odds ratio and 95% confidence interval in OncoArray African replication study; P_OncoArray_AFR, p-value in OncoArray African replication study; Ncases_OncoArray_meta, number of cases in the OncoArray multi-ancestry meta-analysis replication study; Ncontrols_OncoArray_meta, number of controls in the OncoArray multi-ancestry meta-analysis replication study; Freq_OncoArray_meta, effect allele frequency in OncoArray multi-ancestry meta-analysis replication study; BETA_OncoArray_meta, beta in OncoArray multi-ancestry meta-analysis replication study; SE_OncoArray_meta, standard error in OncoArray multi-ancestry meta-analysis replication study; OR [95% c.i.]_OncoArray_meta, odds ratio and 95% confidence interval in OncoArray multi-ancestry meta-analysis replication study; P_OncoArray_meta, p-value in OncoArray multi-ancestry meta-analysis replication study; Same direction, was the effect direction the same in discovery and replication.
										Fixed effects multi-ancestry meta-analysis (MVP European + MVP African + ILCCO)									OncoArray European (replication)							OncoArray African (replication)							OncoArray multi-ancestry meta-analysis (European + African, replication)
Cohort	Lung cancer subtype	CHR	BP	rsID	Novel lung cancer locus	Additional multi-ancestry novel lung cancer locus (not in EA meta-analysis)	SNP	EA	NEA	Ncases_meta	Ntotal_meta	Freq_meta	BETA_FE	SE_FE	OR [95% c.i.]_FE	P_FE	Direction_meta	Proxy SNP used for replication in ONCO	Ncases_OncoArray_EUR	Ncontrols_OncoArray_EUR	Freq_OncoArray_EUR	BETA_OncoArray_EUR	SE_OncoArray_EUR	OR [95% c.i.]_OncoArray_EUR	P_OncoArray_EUR	Ncases_OncoArray_AFR	Ncontrols_OncoArray_AFR	Freq_OncoArray_AFR	BETA_OncoArray_AFR	SE_OncoArray_AFR	OR [95% c.i.]_OncoArray_AFR	P_OncoArray_AFR	Ncases_OncoArray_meta	Ncontrols_OncoArray_meta	Freq_OncoArray_meta	BETA_OncoArray_meta	SE_OncoArray_meta	OR [95% c.i.]_OncoArray_meta	P_OncoArray_meta	Same direction
Multi-ancestry	Overall	1	77967507	rs71658797	0	0	1:77967507:T:A	A	T	42102	223372	0.1057	0.0942	0.0148	1.099 [1.067, 1.131]	1.89e-10	+-+	NA	17417	13599	0.107025	0.138645	0.0265009	1.149 (1.091, 1.210)	1.67958e-07	1987	3779	0.02624	0.183543	0.124593	1.201 (0.941, 1.534)	0.140714	19404	17378	0.0943614	0.140588	0.025921	1.151 (1.094, 1.211)	5.83761e-08	TRUE
Multi-ancestry	Overall	1	168505017	rs77045810	1	0	1:168505017:A:C	A	C	42102	223372	0.8883	0.0927	0.0147	1.097 [1.066, 1.129]	2.706e-10	+++	NA	17417	13599	0.885709	0.070247	0.0254212	1.073 (1.021, 1.127)	0.0057216	1987	3779	0.935284	-0.0551329	0.0840161	0.946 (0.803, 1.116)	0.511683	19404	17378	0.893481	0.059731	0.0243318	1.062 (1.012, 1.113)	0.0140941	TRUE
Multi-ancestry	Overall	3	117147326	rs144840030	1	0	3:117147326:G:T	T	G	37938	213805	0.0142	0.2691	0.0469	1.309 [1.194, 1.435]	9.428e-09	+++	NA	17417	13599	0.0128764	0.0681287	0.0980604	1.070 (0.883, 1.297)	0.487204	1987	3779	0.00503382	0.11424	0.373314	1.121 (0.539, 2.330)	0.759592	19404	17378	0.011647	0.071105	0.0948429	1.074 (0.892, 1.293)	0.453428	TRUE
Multi-ancestry	Overall	4	67833774	rs75675343	0	0	4:67831628:C:A	C	G	42102	223372	0.5915	0.0569	0.0101	1.059 [1.038, 1.080]	1.762e-08	+++	rs2318539 / 4:67831628:C:A	17417	13599	0.455754	0.0506805	0.0162839	1.052 (1.019, 1.086)	0.00185634	1987	3779	0.592517	-0.0330484	0.0418114	0.968 (0.891, 1.050)	0.429285	19404	17378	0.477193	0.0396531	0.0151737	1.040 (1.010, 1.072)	0.00896803	TRUE
Multi-ancestry	Overall	5	1325590	rs421284	0	0	5:1325590:T:C	T	C	42102	223372	0.5574	0.1161	0.009	1.123 [1.103, 1.143]	3.886e-38	+++	NA	17417	13599	0.576686	0.143623	0.0163431	1.154 (1.118, 1.192)	1.52298e-18	1987	3779	0.421002	0.179276	0.0402473	1.196 (1.106, 1.294)	8.41435e-06	19404	17378	0.552281	0.14867	0.0151423	1.160 (1.126, 1.195)	9.40598e-23	TRUE
Multi-ancestry	Overall	5	133864599	rs329122	1	1	5:133864599:G:A	A	G	42102	223372	0.4322	-0.0514	0.009	0.950 [0.933, 0.967]	1.123e-08	---	NA	17417	13599	0.423897	-0.0319099	0.0163411	0.969 (0.938, 1.000)	0.0508499	1987	3779	0.474081	-0.0135464	0.0397753	0.987 (0.913, 1.067)	0.733425	19404	17378	0.431763	-0.029258	0.0151152	0.971 (0.943, 1.000)	0.0529078	TRUE
Multi-ancestry	Overall	5	152343053	rs62400619	1	0	5:152343053:C:T	T	C	42102	223372	0.6634	0.0544	0.0098	1.056 [1.036, 1.076]	2.964e-08	+-+	NA	17417	13599	0.69172	0.0250951	0.017672	1.025 (0.990, 1.062)	0.155594	1987	3779	0.491619	-0.0070661	0.0399172	0.993 (0.918, 1.074)	0.859493	19404	17378	0.660352	0.0198245	0.0161592	1.020 (0.988, 1.053)	0.219888	TRUE
Multi-ancestry	Overall	6	29607101	rs3131856	0	0	6:29607101:T:C	T	C	42102	223372	0.9099	-0.149	0.0168	0.862 [0.834, 0.890]	6.534e-19	---	NA	17417	13599	0.908132	-0.188751	0.0304299	0.828 (0.780, 0.879)	5.54648e-10	1987	3779	0.979843	-0.214209	0.143498	0.807 (0.609, 1.069)	0.1355	19404	17378	0.919374	-0.189846	0.0297679	0.827 (0.780, 0.877)	1.79952e-10	TRUE
Multi-ancestry	Overall	6	167388169	rs398278	0	0	6:167388169:A:G	A	G	42102	223372	0.4921	0.0578	0.009	1.060 [1.041, 1.078]	1.713e-10	+++	NA	17417	13599	0.477366	0.0668674	0.0162825	1.069 (1.036, 1.104)	4.0137e-05	1987	3779	0.810427	-0.0467562	0.0536847	0.954 (0.859, 1.060)	0.383787	19404	17378	0.529577	0.0572956	0.0155816	1.059 (1.027, 1.092)	0.000235878	TRUE
Multi-ancestry	Overall	8	27319905	rs11778371	0	0	8:27319905:C:T	T	C	42102	223372	0.0534	-0.1461	0.021	0.864 [0.829, 0.900]	3.874e-12	---	NA	17417	13599	0.0503998	-0.141491	0.0389598	0.868 (0.804, 0.937)	0.000281549	1987	3779	0.0111689	-0.200449	0.197576	0.818 (0.556, 1.206)	0.310325	19404	17378	0.0442499	-0.143698	0.0382238	0.866 (0.804, 0.933)	0.000170338	TRUE
Multi-ancestry	Overall	9	21776714	rs7868253	0	0	9:21776714:T:C	T	C	42102	223372	0.8165	-0.0924	0.014	0.912 [0.887, 0.937]	4.832e-11	---	NA	17417	13599	0.900603	-0.11823	0.0273138	0.889 (0.842, 0.937)	1.50087e-05	1987	3779	0.48019	-0.027124	0.0417061	0.973 (0.897, 1.056)	0.515459	19404	17378	0.834698	-0.0908828	0.0228497	0.913 (0.873, 0.955)	6.9667e-05	TRUE
Multi-ancestry	Overall	11	118125625	rs1056562	0	0	11:118125625:T:C	T	C	42102	223372	0.466	0.0542	0.009	1.056 [1.037, 1.074]	1.588e-09	+-+	NA	17417	13599	0.48633	0.0670371	0.0162159	1.069 (1.036, 1.104)	3.56459e-05	1987	3779	0.33316	0.0658048	0.0413895	1.068 (0.985, 1.158)	0.111859	19404	17378	0.462319	0.0668731	0.0150985	1.069 (1.038, 1.101)	9.46144e-06	TRUE
Multi-ancestry	Overall	12	998819	rs7953330	0	0	12:998819:G:C	C	G	42102	223372	0.3019	-0.0679	0.0097	0.934 [0.917, 0.952]	3.144e-12	---	NA	17417	13599	0.299638	-0.0711197	0.0177483	0.931 (0.900, 0.964)	6.14628e-05	1987	3779	0.209287	-0.0210195	0.0489121	0.979 (0.890, 1.078)	0.667385	19404	17378	0.285475	-0.0652906	0.0166839	0.937 (0.907, 0.968)	9.10096e-05	TRUE
Multi-ancestry	Overall	12	47857826	rs7300571	1	1	12:47857826:C:T	T	C	42102	223372	0.1097	0.0808	0.0147	1.084 [1.053, 1.116]	3.466e-08	+++	NA	17417	13599	0.117176	0.0772531	0.0253593	1.080 (1.028, 1.136)	0.00231643	1987	3779	0.041051	-0.0581731	0.108648	0.943 (0.763, 1.167)	0.592354	19404	17378	0.105242	0.0702563	0.0246955	1.073 (1.022, 1.126)	0.00444249	TRUE
Multi-ancestry	Overall	13	32968550	rs11571815	0	0	13:32968550:G:A	A	G	42102	223372	0.01	0.3685	0.0454	1.446 [1.322, 1.580]	4.967e-16	+-+	NA	17417	13599	0.0105913	0.406427	0.0827487	1.501 (1.277, 1.766)	9.03439e-07	1987	3779	0.00248006	0.49392	0.423756	1.639 (0.714, 3.760)	0.243785	19404	17378	0.00931978	0.409641	0.0812147	1.506 (1.285, 1.766)	4.56083e-07	TRUE
Multi-ancestry	Overall	15	43760508	rs9920763	0	0	15:43760508:T:G	T	G	42102	223372	0.8968	0.0832	0.0147	1.087 [1.056, 1.119]	1.634e-08	+++	NA	17417	13599	0.898313	0.0587059	0.0268539	1.060 (1.006, 1.118)	0.0288066	1987	3779	0.866732	0.0796343	0.0607347	1.083 (0.961, 1.220)	0.189796	19404	17378	0.893362	0.0621283	0.0245603	1.064 (1.014, 1.117)	0.0114184	TRUE
Multi-ancestry	Overall	15	49376624	rs77468143	0	0	15:49376624:T:G	T	G	42102	223372	0.7546	0.0828	0.0109	1.086 [1.063, 1.110]	2.541e-14	+++	NA	17417	13599	0.748268	0.0800743	0.0188006	1.083 (1.044, 1.124)	2.05228e-05	1987	3779	0.919702	-0.0369206	0.077258	0.964 (0.828, 1.121)	0.632731	19404	17378	0.775142	0.0735334	0.0182675	1.076 (1.038, 1.116)	5.68887e-05	TRUE
Multi-ancestry	Overall	15	78851615	rs2036527	0	0	15:78851615:G:A	A	G	42102	223372	0.3459	0.2274	0.0093	1.255 [1.233, 1.278]	4.43e-132	+++	NA	17417	13599	0.378708	0.230324	0.016787	1.259 (1.218, 1.301)	7.66106e-43	1987	3779	0.22745	0.241979	0.0465696	1.274 (1.163, 1.396)	2.03536e-07	19404	17378	0.354996	0.231665	0.0157923	1.261 (1.222, 1.300)	1.01096e-48	TRUE
Multi-ancestry	Overall	19	41353107	rs56113850	0	0	19:41353107:T:C	T	C	38419	214764	0.4521	-0.1225	0.01	0.885 [0.868, 0.902]	2.804e-34	---	NA	17417	13599	0.418124	-0.11164	0.0171396	0.894 (0.865, 0.925)	7.33838e-11	1987	3779	0.574025	-0.0567677	0.0415481	0.945 (0.871, 1.025)	0.171841	19404	17378	0.442563	-0.10366	0.0158444	0.901 (0.874, 0.930)	6.05435e-11	TRUE
Multi-ancestry	Overall	20	61988382	rs13036436	0	0	20:61988382:G:A	A	G	42102	223372	0.7642	-0.0824	0.0115	0.921 [0.900, 0.942]	9.031e-13	---	NA	17417	13599	0.797694	-0.0717263	0.020812	0.931 (0.894, 0.970)	0.00056811	1987	3779	0.528087	-0.0585496	0.0434057	0.943 (0.866, 1.027)	0.177372	19404	17378	0.75543	-0.0692633	0.0187663	0.933 (0.899, 0.968)	0.000223521	TRUE
Multi-ancestry	Overall	22	29121087	rs17879961	0	0	22:29121087:A:G	A	G	41118	221418	0.9949	0.4571	0.0712	1.579 [1.374, 1.816]	1.364e-10	+?+	NA	17417	13599	0.995051	0.379324	0.113988	1.461 (1.169, 1.827)	0.00087554	NA	NA	NA	NA	NA	NA	NA	17417	13599	0.995051	0.379327	0.113988	1.461 (1.169, 1.827)	0.00087544	TRUE
Multi-ancestry	LUAD	1	77967507	rs71658797	0	0	1:77967507:T:A	A	T	13887	143595	0.1037	0.1594	0.0239	1.173 [1.119, 1.229]	2.379e-11	+++	NA	7042	13599	0.103653	0.154012	0.0341301	1.166 (1.091, 1.247)	6.40706e-06	844	3779	0.0255462	0.201972	0.167672	1.224 (0.881, 1.700)	0.228373	7886	17378	0.0893603	0.15592	0.0334443	1.169 (1.095, 1.248)	3.13031e-06	TRUE
Multi-ancestry	LUAD	3	169488691	rs191674933	0	0	3:169488691:A:T	A	T	13887	143595	0.843	0.116	0.0198	1.123 [1.080, 1.167]	4.817e-09	+++	NA	7042	13599	0.76539	0.100441	0.0252372	1.106 (1.052, 1.162)	6.8954e-05	844	3779	0.890731	0.0510121	0.0915336	1.052 (0.880, 1.259)	0.577319	7886	17378	0.788326	0.0969488	0.0243294	1.102 (1.051, 1.155)	6.75266e-05	TRUE
Multi-ancestry	LUAD	3	189357602	rs13314271	0	0	3:189357602:T:C	T	C	13887	143595	0.5165	0.1026	0.0143	1.108 [1.077, 1.140]	7.488e-13	+++	NA	7042	13599	0.511498	0.113479	0.0210001	1.120 (1.075, 1.167)	6.5268e-08	844	3779	0.656835	0.0790957	0.0579234	1.082 (0.966, 1.212)	0.172089	7886	17378	0.538093	0.109485	0.0197427	1.116 (1.073, 1.160)	2.92965e-08	TRUE
Multi-ancestry	LUAD	4	164018983	rs4586884	1	0	4:164019500:C:G	A	G	13887	143595	0.6422	0.0853	0.0154	1.089 [1.057, 1.122]	3.378e-08	+++	rs4435699 /4:164019500:C:G	7042	13599	0.640691	0.0814905	0.0218583	1.085 (1.039, 1.132)	0.000192911	844	3779	0.405721	-0.0440122	0.059053	0.957 (0.852, 1.074)	0.456091	7886	17378	0.597694	0.0663674	0.0204991	1.069 (1.027, 1.112)	0.00120548	TRUE
Multi-ancestry	LUAD	5	1285974	rs7705526	0	0	5:1285974:C:A	A	C	13887	143595	0.3349	0.2205	0.0158	1.247 [1.209, 1.286]	3.465e-44	+++	NA	7042	13599	0.354513	0.196152	0.021766	1.217 (1.166, 1.270)	2.02611e-19	844	3779	0.224248	0.142914	0.0743397	1.154 (0.997, 1.334)	0.05455	7886	17378	0.330676	0.191949	0.0208891	1.212 (1.163, 1.262)	3.96688e-20	TRUE
Multi-ancestry	LUAD	6	29781049	rs1611182	0	0	6:29781049:T:G	T	G	13887	143595	0.462	0.0796	0.0143	1.083 [1.053, 1.114]	2.62e-08	+++	NA	7042	13599	0.471222	0.107308	0.0210115	1.113 (1.068, 1.160)	3.2714e-07	844	3779	0.356013	0.039885	0.0598543	1.041 (0.925, 1.170)	0.505175	7886	17378	0.45014	0.0999105	0.0198254	1.105 (1.063, 1.149)	4.6668e-07	TRUE
Multi-ancestry	LUAD	6	117792612	rs9387479	0	0	6:117792612:T:C	T	C	13887	143595	0.4996	0.0967	0.0146	1.102 [1.070, 1.134]	3.577e-11	+++	NA	7042	13599	0.507405	0.119167	0.0212282	1.127 (1.081, 1.174)	1.98133e-08	844	3779	0.164698	0.0796408	0.0767591	1.083 (0.932, 1.259)	0.299483	7886	17378	0.444694	0.116359	0.0204602	1.123 (1.079, 1.170)	1.29226e-08	TRUE
Multi-ancestry	LUAD	8	32403573	rs7823498	0	0	8:32403573:C:T	T	C	13887	143595	0.7774	-0.1099	0.017	0.896 [0.867, 0.926]	9.707e-11	---	NA	7042	13599	0.778323	-0.133412	0.0249775	0.875 (0.833, 0.919)	9.23007e-08	844	3779	0.733788	0.0578429	0.062072	1.060 (0.938, 1.197)	0.351405	7886	17378	0.770174	-0.106759	0.0231719	0.899 (0.859, 0.941)	4.08004e-06	TRUE
Multi-ancestry	LUAD	8	129535264	rs67824503	1	0	8:129535264:T:C	T	C	13887	143595	0.7529	0.0984	0.0169	1.103 [1.067, 1.141]	5.691e-09	+++	NA	7042	13599	0.762564	0.10006	0.0246862	1.105 (1.053, 1.160)	5.05052e-05	844	3779	0.761226	0.15411	0.0701661	1.167 (1.017, 1.339)	0.0280659	7886	17378	0.762319	0.106013	0.023287	1.112 (1.062, 1.164)	5.30184e-06	TRUE
Multi-ancestry	LUAD	9	21811441	rs7859886	0	0	9:21811441:A:G	A	G	13887	143595	0.8469	-0.1432	0.0215	0.867 [0.831, 0.904]	2.946e-11	---	NA	7042	13599	0.8854	-0.18611	0.0321509	0.830 (0.779, 0.884)	7.09657e-09	844	3779	0.506938	-0.0939229	0.0564079	0.910 (0.815, 1.017)	0.0958996	7886	17378	0.816146	-0.163505	0.0279323	0.849 (0.804, 0.897)	4.81044e-09	TRUE
Multi-ancestry	LUAD	9	33421420	rs10758203	0	0	9:33421420:G:A	A	G	13887	143595	0.314	-0.088	0.0157	0.916 [0.888, 0.944]	2.052e-08	---	NA	7042	13599	0.298252	-0.0940957	0.0231393	0.910 (0.870, 0.952)	4.77264e-05	844	3779	0.253537	-0.101693	0.0659525	0.903 (0.794, 1.028)	0.123096	7886	17378	0.29007	-0.0949284	0.0218344	0.909 (0.871, 0.949)	1.37607e-05	TRUE
Multi-ancestry	LUAD	10	105682296	rs11813268	0	0	10:105682296:C:T	T	C	13887	143595	0.2051	0.1309	0.0185	1.140 [1.099, 1.182]	1.554e-12	+++	NA	7042	13599	0.18068	0.122047	0.0272076	1.130 (1.071, 1.192)	7.26557e-06	844	3779	0.603921	0.0955944	0.0588007	1.100 (0.981, 1.235)	0.104006	7886	17378	0.258128	0.117382	0.0246924	1.125 (1.071, 1.180)	1.99657e-06	TRUE
Multi-ancestry	LUAD	11	118104577	rs1715422	0	0	11:118104577:T:C	T	C	13887	143595	0.774	-0.1259	0.0172	0.882 [0.852, 0.912]	2.207e-13	---	NA	7042	13599	0.787768	-0.113823	0.0254748	0.892 (0.849, 0.938)	7.89314e-06	844	3779	0.463903	-0.0951191	0.0560426	0.909 (0.815, 1.015)	0.0896469	7886	17378	0.728505	-0.11062	0.0231912	0.895 (0.855, 0.937)	1.84314e-06	TRUE
Multi-ancestry	LUAD	15	49376624	rs77468143	0	0	15:49376624:T:G	T	G	13887	143595	0.7518	0.1585	0.0172	1.172 [1.133, 1.212]	2.526e-20	+++	NA	7042	13599	0.75012	0.162296	0.0248704	1.176 (1.120, 1.235)	6.77077e-11	844	3779	0.920555	-0.0151279	0.105904	0.985 (0.800, 1.212)	0.886412	7886	17378	0.781307	0.153022	0.0242117	1.165 (1.111, 1.222)	2.61282e-10	TRUE
Multi-ancestry	LUAD	15	78851615	rs2036527	0	0	15:78851615:G:A	A	G	13887	143595	0.3477	0.2433	0.0148	1.275 [1.239, 1.313]	1.284e-60	+++	NA	7042	13599	0.36505	0.200857	0.0215304	1.223 (1.172, 1.275)	1.06878e-20	844	3779	0.220522	0.236396	0.0628036	1.267 (1.120, 1.433)	0.000167181	7886	17378	0.338603	0.204594	0.0203668	1.227 (1.179, 1.277)	9.61734e-24	TRUE
Multi-ancestry	LUAD	19	41353107	rs56113850	0	0	19:41353107:T:C	T	C	12751	138501	0.452	-0.134	0.0162	0.875 [0.847, 0.903]	1.11e-16	---	NA	7042	13599	0.423631	-0.107539	0.0221428	0.898 (0.860, 0.938)	1.1942e-06	844	3779	0.576801	-0.0389403	0.0568895	0.962 (0.860, 1.075)	0.493666	7886	17378	0.45166	-0.0985135	0.0206348	0.906 (0.870, 0.944)	1.80482e-06	TRUE
Multi-ancestry	LUAD	20	62326579	rs41309931	0	0	20:62326579:G:T	T	G	13887	143595	0.116	0.1581	0.0229	1.171 [1.120, 1.225]	5.629e-12	+-+	NA	7042	13599	0.115492	0.133995	0.0325922	1.143 (1.073, 1.219)	3.93506e-05	844	3779	0.0371296	0.254077	0.14927	1.289 (0.962, 1.728)	0.0887303	7886	17378	0.101153	0.139459	0.031842	1.150 (1.080, 1.224)	1.18829e-05	TRUE
Multi-ancestry	LUSC	5	1337106	rs459961	0	0	5:1337106:T:A	A	T	9201	135790	0.4365	-0.1693	0.0169	0.844 [0.817, 0.873]	1.471e-23	---	NA	4162	13599	0.430309	-0.19143	0.0255008	0.826 (0.786, 0.868)	6.05829e-14	451	3779	0.589037	-0.209848	0.0721103	0.811 (0.704, 0.934)	0.00361317	4613	17378	0.460841	-0.193477	0.0240418	0.824 (0.786, 0.864)	8.44727e-16	TRUE
Multi-ancestry	LUSC	6	29607101	rs3131856	0	0	6:29607101:T:C	T	C	9201	135790	0.9114	-0.2287	0.029	0.796 [0.752, 0.842]	3.009e-15	---	NA	4162	13599	0.909916	-0.274046	0.0454739	0.760 (0.695, 0.831)	1.676e-09	451	3779	0.980579	-0.197877	0.248559	0.820 (0.504, 1.336)	0.425975	4613	17378	0.923508	-0.271579	0.0447315	0.762 (0.698, 0.832)	1.26857e-09	TRUE
Multi-ancestry	LUSC	10	101991135	rs36229791	1	0	10:101991135:T:A	A	T	9201	135790	0.0383	0.2353	0.0426	1.265 [1.164, 1.375]	3.348e-08	+++	NA	4162	13599	0.0431803	0.224787	0.0592782	1.252 (1.115, 1.406)	0.000149403	451	3779	0.0384811	-0.0797757	0.200449	0.923 (0.623, 1.367)	0.690642	4613	17378	0.0422764	0.200293	0.0568447	1.222 (1.093, 1.366)	0.000425855	TRUE
Multi-ancestry	LUSC	12	998819	rs7953330	0	0	12:998819:G:C	C	G	9201	135790	0.3099	-0.133	0.0182	0.875 [0.845, 0.907]	2.928e-13	-+-	NA	4162	13599	0.302086	-0.126812	0.0278034	0.881 (0.834, 0.930)	5.09053e-06	451	3779	0.209444	-0.0596892	0.0893517	0.942 (0.791, 1.122)	0.504118	4613	17378	0.284266	-0.120886	0.0265478	0.886 (0.841, 0.933)	5.27522e-06	TRUE
Multi-ancestry	LUSC	13	32968810	rs11571818	0	0	13:32968810:T:C	T	C	9201	135790	0.9897	-0.6986	0.0836	0.497 [0.422, 0.586]	6.604e-17	---	NA	4162	13599	0.990154	-0.658768	0.113026	0.517 (0.415, 0.646)	5.59397e-09	451	3779	0.997465	-1.17101	0.562931	0.310 (0.103, 0.935)	0.0375079	4613	17378	0.99156	-0.678617	0.110814	0.507 (0.408, 0.630)	9.13061e-10	TRUE
Multi-ancestry	LUSC	15	78857986	rs55781567	0	0	15:78857986:C:G	C	G	9201	135790	0.6502	-0.2666	0.0173	0.766 [0.740, 0.792]	1.685e-53	---	NA	4162	13599	0.638787	-0.245557	0.0257337	0.782 (0.744, 0.823)	1.3976e-21	451	3779	0.747476	-0.192074	0.0803156	0.825 (0.705, 0.966)	0.0167803	4613	17378	0.659694	-0.240578	0.0245065	0.786 (0.749, 0.825)	9.52185e-23	TRUE
Multi-ancestry	LUSC	19	41353107	rs56113850	0	0	19:41353107:T:C	T	C	7984	130471	0.4492	-0.1498	0.0193	0.861 [0.829, 0.894]	9.224e-15	---	NA	4162	13599	0.425004	-0.135611	0.0266617	0.873 (0.829, 0.920)	3.65012e-07	451	3779	0.575827	-0.114464	0.0742003	0.892 (0.771, 1.031)	0.122921	4613	17378	0.454015	-0.133193	0.0250911	0.875 (0.833, 0.919)	1.10611e-07	TRUE
Multi-ancestry	LUSC	20	61992005	rs11697662	0	0	20:61992005:C:T	T	C	9201	135790	0.7847	-0.1255	0.0218	0.882 [0.845, 0.921]	9.072e-09	---	NA	4162	13599	0.793383	-0.0662845	0.0313901	0.936 (0.880, 0.995)	0.0347176	451	3779	0.529817	-0.0813952	0.0831606	0.922 (0.783, 1.085)	0.327693	4613	17378	0.742686	-0.0681689	0.0293676	0.934 (0.882, 0.989)	0.0202745	TRUE
Multi-ancestry	LUSC	22	29121087	rs17879961	0	0	22:29121087:A:G	A	G	8985	134604	0.9951	0.903	0.122	2.467 [1.942, 3.133]	1.321e-13	+?+	NA	4162	13599	0.994679	1.13519	0.242005	3.112 (1.936, 5.000)	2.72192e-06	NA	NA	NA	NA	NA	NA	NA	4162	13599	0.994679	1.13519	0.242005	3.112 (1.936, 5.000)	2.72164e-06	TRUE

### Sheet: S18 Combined meta-analysis
Supplementary Data 18. Combined meta-analysis of discovery and replication cohorts for novel loci. CHR, chromosome; BP, base pair location; rsID, rsID of SNP; Cytoband, cytoband location of association; Gene, brackets indicate whether the variant is located [within a gene] or between-[]-genes; EA, effect allele; NEA, non-effect allele; Discovery cohort, GWAS of discovery analysis performed in this study; Ncases_discovery, number of cases in discovery cohort for given lung cancer stratum; Ntotal_discovery, total N of discovery cohort; Freq_discovery, frequency of EA in discovery cohort; BETA_discovery, effect of EA in discovery cohort; SE_discovery, standard error of effect in discovery cohort; OR (95% CI)_discovery, odds ratio and 95% confidence interval in discovery cohort; P_discovery, p-value in discovery cohort; Novel from Table 1, whether this association is found in the main results table 1; Novel, whether this association was novel (>1Mb from previously reported lung cancer association); Replication cohort, sample description of replication cohort; Ncases_replication, number of cases in replication cohort for given lung cancer stratum; Ntotal_replication, total N of replication cohort; Proxy SNP used, if proxy SNP used for replication in ONCO showing rsID/CHR:POS:REF:ALT of proxy SNP; Freq_replication, frequency of EA in replication cohort; BETA_replication, effect of EA in replication cohort; SE_replication, standard error of effect in replication cohort; OR (95% CI)_replication, odds ratio and 95% confidence interval in replication cohort; P_replication, p-value in replication cohort; Ncases_meta, number of cases in combined meta-analysis; Ntotal_meta, total sample size of combined meta-analysis; Freq_meta, frequency of effect allele in combined meta-analysis; BETA_FE, effect of EA in fixed effects combined meta-analysis; SE_FE, standard error of effect in fixed effects combined meta-analysis; OR (95% CI)_FE, odds ratio and 95% confidence interval in fixed effects combined meta-analysis; P_FE, p-value in fixed effects combined meta-analysis; BETA_RE, effect in random effects combined meta-analysis; SE_RE, standard error of effect in random effects combined meta-analysis; PVALUE_RE, P-value for random effects model in combined meta-analysis; PVALUE_RE2, P-value from the Han and Eskin's Random Effects model in combined meta-analysis; STAT1_RE2, RE2 statistic mean effect part in combined meta-analysis; STAT2_RE2, RE2 statistic heterogeneity part in combined meta-analysis; PVALUE_BE, P-value in the binary effects random-effects model in combined meta-analysis; I_SQUARE, I-square heterogeneity statistic in combined meta-analysis; Q, Cochran's Q statistic in combined meta-analysis; PVALUE_Q, P-value of Cochran's Q statistic in combined meta-analysis.
								Discovery analysis										OncoArray replication									Combined meta-analysis, fixed effects (Discovery + Replication)							Combined meta-analysis, random effects (Discovery + Replication)							Combined meta-analysis heterogeneity measures
Lung cancer strata	CHR	BP	rsID	Cytoband	Gene	EA	NEA	Discovery cohort	Ncases_discovery	Ntotal_discovery	Freq_discovery	BETA_discovery	SE_discovery	OR (95% CI)_discovery	P_discovery	Novel from Table 1	Novel	Replication cohort	Ncases_replication	Ntotal_replication	Proxy SNP used	Freq_replication	BETA_replication	SE_replication	OR (95% CI)_replication	P_replication	Ncases_meta	Ntotal_meta	Freq_meta	BETA_FE	SE_FE	OR (95% CI)_FE	P_FE	BETA_RE	SE_RE	P_RE	P_RE2	STAT1_RE2	STAT2_RE2	P_BE	I2	Q	PVALUE_Q
Overall lung cancer	1	168505017	rs77045810	1q24.2	XCL2	A	C	EA meta-analysis (MVP European ancestry + ILCCO European meta-analysis)	39664	158822	0.8855	0.0964	0.015	1.101 (1.069, 1.134)	1.427e-10	1	1	OncoArray European ancestry	17417	31016	NA	0.885709	0.070247	0.0254212	1.073 (1.021, 1.128)	0.0057216	57081	189838	0.886	0.0896459	0.0129187	1.094 (1.066, 1.122)	3.94237e-12	0.0896459	0.0129187	3.94237e-12	6.52996e-12	48.1529	0	1.22657e-11	0	0.785064	0.375597
Overall lung cancer	3	117147326	rs144840030	3q13.31	LSAMP	T	G	EA meta-analysis (MVP European ancestry + ILCCO European meta-analysis)	39664	158822	0.0144	0.2704	0.0473	1.310 (1.194, 1.438)	1.087e-08	1	1	OncoArray European ancestry	17417	31016	NA	0.0128764	0.0681287	0.0980604	1.071 (0.883, 1.297)	0.487204	57081	189838	0.014	0.232221	0.0426028	1.261 (1.160, 1.371)	5.01325e-08	0.187504	0.0994774	0.0594452	5.94911e-08	29.7117	0	2.80452e-08	71.0289	3.45172	0.063186
Overall lung cancer	5	152343053	rs62400619	5q33.1	NMUR2	T	C	EA meta-analysis (MVP European ancestry + ILCCO European meta-analysis)	39664	158822	0.6804	0.0596	0.0103	1.061 (1.040, 1.083)	6.325e-09	1	1	OncoArray European ancestry	17417	31016	NA	0.69172	0.0250951	0.017672	1.025 (0.991, 1.062)	0.155594	57081	189838	0.683	0.0508507	0.00889882	1.052 (1.034, 1.071)	1.10147e-08	0.0453356	0.0169917	0.00762816	1.63134e-08	32.6534	0	8.72311e-09	64.8587	2.84565	0.0916214
Overall lung cancer	12	3038917	rs9988980	12p13.33	TULP3	T	C	EA meta-analysis (MVP European ancestry + ILCCO European meta-analysis)	39664	158822	0.393	0.053	0.0097	1.054 (1.035, 1.075)	5.337e-08	1	1	OncoArray European ancestry	17417	31016	NA	0.412311	0.0511636	0.0166813	1.052 (1.019, 1.087)	0.00216129	57081	189838	0.398	0.052536	0.00838538	1.054 (1.037, 1.071)	3.72375e-10	0.052536	0.00838538	3.72375e-10	5.65069e-10	39.2526	0	1.22201e-09	0	0.00905643	0.924184
Lung adenocarcinoma	8	129535264	rs67824503	8q24.21	MYC	T	C	EA meta-analysis (MVP European ancestry + ILCCO European meta-analysis)	13292	80888	0.7523	0.0979	0.0174	1.103 (1.066, 1.141)	1.805e-08	1	1	OncoArray European ancestry	7042	20641	NA	0.762564	0.10006	0.0246862	1.105 (1.053, 1.160)	5.05052e-05	20334	114821	0.756	0.0986169	0.0142222	1.104 (1.073, 1.135)	4.09028e-12	0.0986169	0.0142222	4.09028e-12	6.77054e-12	48.0807	0	1.34529e-11	0	0.0051148	0.942986
Lung adenocarcinoma	15	70431773	rs11855650	15q23	TLE3	T	G	EA meta-analysis (MVP European ancestry + ILCCO European meta-analysis)	13292	80888	0.3844	0.0853	0.0149	1.089 (1.058, 1.121)	1.119e-08	1	1	OncoArray European ancestry	7042	20641	NA	0.390873	0.113153	0.0213865	1.120 (1.074, 1.168)	1.21753e-07	20334	114821	0.387	0.0944016	0.0122255	1.099 (1.073, 1.126)	1.14774e-14	0.095001	0.0132698	8.11697e-13	2.08676e-14	59.6249	0	3.87724e-14	12.4233	1.14186	0.28526
Squamous cell lung carcinoma	10	101991135	rs36229791	10q24.31	BLOC1S2	A	T	EA meta-analysis (MVP European ancestry + ILCCO European meta-analysis)	8901	73378	0.0384	0.2374	0.0432	1.268 (1.165, 1.380)	4.038e-08	1	1	OncoArray European ancestry	4162	17761	NA	0.0431803	0.224787	0.0592782	1.252 (1.115, 1.406)	0.000149403	13063	100040	0.04	0.233025	0.0349126	1.262 (1.179, 1.352)	2.4804e-11	0.233025	0.0349126	2.4804e-11	3.97298e-11	44.5492	0	8.50763e-11	0	0.0295714	0.863466
Overall lung cancer	12	127225803	rs78994068	12q24.32	LINC00944	C	A	MVP African ancestry	2438	64550	0.0142053	0.755166	0.125686	2.128 (1.663, 2.723)	1.87e-09	1	1	OncoArray African ancestry	1987	5766	NA	0.010705	0.0261348	0.209686	1.026 (0.681, 1.548)	0.90081	4425	70316	0.013	0.56247	0.107803	1.755 (1.421, 2.168)	1.81297e-07	0.409971	0.364003	0.260045	3.52467e-08	27.2229	3.66308	6.10015e-09	88.7551	8.89294	0.00286276
Overall lung cancer	5	133864599	rs329122	5q31.1	JADE2	A	G	Multi-ancestry meta-analysis (MVP European ancestry + ILCCO European meta-analysis + MVP African ancestry)	42102	223372	0.4322	-0.0514	0.009	0.950 (0.933, 0.967)	1.123e-08	1	1	OncoArray multi-ancestry meta-analysis (OncoArray European + African ancestry)	19404	36782	NA	0.431	-0.029258	0.0151152	0.971 (0.943, 1.000)	0.0529078	61506	260154	0.432	-0.0456046	0.00773299	0.955 (0.941, 0.970)	3.69265e-09	-0.0436591	0.0105583	3.54877e-05	5.32457e-09	34.7794	0	6.33601e-09	36.8776	1.58422	0.208154
Overall lung cancer	12	47857826	rs7300571	12q13.11	RPAP3	T	C	Multi-ancestry meta-analysis (MVP European ancestry + ILCCO European meta-analysis + MVP African ancestry)	42102	223372	0.1097	0.0808	0.0147	1.084 (1.053, 1.116)	3.466e-08	1	1	OncoArray multi-ancestry meta-analysis (OncoArray European + African ancestry)	19404	36782	NA	0.113	0.0702563	0.0246955	1.073 (1.022, 1.126)	0.00444249	61506	260154	0.111	0.0780415	0.0126315	1.081 (1.055, 1.108)	6.47927e-10	0.0780415	0.0126315	6.47927e-10	9.7164e-10	38.1715	0	2.13458e-09	0	0.134595	0.713715
Overall lung cancer	6	97722453	rs1124241	6q16.1	MMS22L	A	G	EA meta-analysis (MVP European ancestry + ILCCO European meta-analysis) conditioned on cigarettes per day	39664	158822	0.2224	0.074995	0.013176	1.078 (1.050, 1.106)	1.26e-08	1	1	OncoArray European ancestry with smoking (pack-years) as a covariate	15276	27668	NA	0.218672	0.0602138	0.021979	1.062 (1.017, 1.109)	0.00615118	54940	186490	0.222	0.0710824	0.0113189	1.074 (1.050, 1.098)	3.38646e-10	0.0710824	0.0113189	3.38646e-10	5.14916e-10	39.438	0	1.09508e-09	0	0.332766	0.564035
Squamous cell lung carcinoma	19	17401859	rs61494113	19p13.11	ABHD8	A	G	EA meta-analysis (MVP European ancestry + ILCCO European meta-analysis) conditioned on cigarettes per day	8901	82279	0.2933	0.110016	0.020168	1.116 (1.073, 1.161)	4.9e-08	1	1	OncoArray European ancestry with smoking (pack-years) as a covariate	3690	16082	NA	0.292354	0.0941617	0.0318558	1.099 (1.032, 1.170)	0.00311788	12591	98361	0.293	0.105478	0.0170662	1.111 (1.075, 1.149)	6.38875e-10	0.105478	0.0170662	6.38875e-10	9.58357e-10	38.1989	0	2.1696e-09	0	0.175106	0.675613
Overall lung cancer	15	78867482	rs17486278	15q25.1	CHRNA5	C	A	MVP African ancestry	2438	64550	0.288956	0.20502	0.0334241	1.228 [1.150, 1.311]	8.58e-10	0	0	OncoArray African ancestry	1987	5766	NA	0.298196	0.256288	0.0430691	1.292 (1.188, 1.406)	2.67112e-09	4425	70316	0.292	0.224265	0.0263935	1.251 (1.188, 1.318)	1.9456e-17	0.224265	0.0263935	1.9456e-17	3.85017e-17	72.1989	0	6.45024e-17	0	0.885939	0.34658
Overall lung cancer	1	77967507	rs71658797	1p31.1	[AK5]	A	T	EA meta-analysis (MVP European ancestry + ILCCO European meta-analysis)	39664	158822	0.1074	0.0967	0.0149	1.102 [1.070, 1.134]	9.5e-11	0	0	OncoArray European ancestry	17417	31016	NA	0.107025	0.138645	0.0265009	1.149 (1.091, 1.210)	1.67958e-07	57081	189838	0.107	0.106775	0.0129879	1.113 (1.085, 1.141)	2.01646e-16	0.111947	0.0201757	2.87971e-08	3.87494e-16	67.5865	0	6.97141e-16	47.4634	1.90343	0.167695
Overall lung cancer	4	67833774	rs75675343	4q13.2	EPHA5-[]--CENPC	C	G	EA meta-analysis (MVP European ancestry + ILCCO European meta-analysis)	39664	158822	0.59	0.0593	0.0106	1.061 [1.039, 1.083]	2.395e-08	0	0	OncoArray European ancestry	17417	31016	rs2318539 / 4:67831628:C:A	0.455754	0.0506805	0.0162839	1.052 (1.019, 1.086)	0.00185634	57081	189838	0.55	0.0567346	0.00888365	1.058 (1.040, 1.077)	1.69822e-10	0.0567346	0.00888365	1.69822e-10	2.61935e-10	40.7863	0	5.72039e-10	0	0.196798	0.657318
Overall lung cancer	5	1285974	rs7705526	5p15.33	[TERT]	A	C	EA meta-analysis (MVP European ancestry + ILCCO European meta-analysis)	39664	158822	0.3391	0.1084	0.0103	1.114 [1.092, 1.137]	7.507e-26	0	0	OncoArray European ancestry	17417	31016	NA	0.351286	0.0997871	0.0169963	1.105 (1.069, 1.142)	4.32857e-09	57081	189838	0.342	0.106086	0.00880871	1.112 (1.093, 1.131)	2.10213e-33	0.106086	0.00880871	2.10213e-33	5.71331e-33	145.043	0	6.54302e-33	0	0.187823	0.664735
Overall lung cancer	5	1300269	rs112401627	5p15.33	TERT-[]-CLPTM1L	A	G	EA meta-analysis (MVP European ancestry + ILCCO European meta-analysis)	38345	131123	0.0257	0.2468	0.0329	1.280 [1.200, 1.365]	6.057e-14	0	0	OncoArray European ancestry	17417	31016	NA	0.0299168	0.205671	0.04945	1.228 (1.115, 1.353)	3.19392e-05	55762	162139	0.027	0.23418	0.0273915	1.264 (1.198, 1.334)	1.23741e-17	0.23418	0.0273915	1.23741e-17	2.46218e-17	73.0921	0	4.03306e-17	0	0.479507	0.488646
Overall lung cancer	5	1320247	rs380286	5p15.33	[CLPTM1L]	A	G	EA meta-analysis (MVP European ancestry + ILCCO European meta-analysis)	39664	158822	0.4254	-0.1235	0.0094	0.884 [0.868, 0.900]	1.694e-39	0	0	OncoArray European ancestry	17417	31016	NA	0.416994	-0.141398	0.0163626	0.868 (0.841, 0.896)	5.54611e-18	57081	189838	0.423	-0.127941	0.00815075	0.880 (0.866, 0.894)	1.5891e-55	-0.127941	0.00815075	1.5891e-55	5.5337e-55	246.391	0	4.89823e-55	0	0.899594	0.342891
Overall lung cancer	6	29751005	rs1611255	6p22.1	HLA-F-[]-HLA-G	A	C	EA meta-analysis (MVP European ancestry + ILCCO European meta-analysis)	39664	158822	0.1626	0.0993	0.0151	1.104 [1.072, 1.138]	4.925e-11	0	0	OncoArray European ancestry	17417	31016	NA	0.180361	0.113329	0.0257461	1.120 (1.065, 1.178)	1.0735e-05	57081	189838	0.167	0.102891	0.0130251	1.108 (1.080, 1.137)	2.80198e-15	0.102891	0.0130251	2.80198e-15	5.19755e-15	62.4009	0	9.46196e-15	0	0.220937	0.638327
Overall lung cancer	6	31427395	rs9267123	6p21.33	MICA-[]-MICB	C	G	EA meta-analysis (MVP European ancestry + ILCCO European meta-analysis)	39664	158822	0.1253	0.1459	0.0149	1.157 [1.124, 1.191]	1.183e-22	0	0	OncoArray European ancestry	17417	31016	NA	0.126677	0.19318	0.0267534	1.213 (1.151, 1.278)	5.1687e-13	57081	189838	0.126	0.157093	0.0130173	1.170 (1.141, 1.200)	1.55757e-33	0.164319	0.0230564	1.02716e-12	4.24129e-33	145.638	0	4.84639e-33	58.0507	2.38383	0.122597
Overall lung cancer	6	32585371	rs62406305	6p21.32	HLA-DRB1-[]-HLA-DQA1	A	G	EA meta-analysis (MVP European ancestry + ILCCO European meta-analysis)	35500	149255	0.1196	-0.1116	0.0157	0.894 [0.867, 0.922]	1.283e-12	0	0	OncoArray European ancestry	17417	31016	NA	0.130505	-0.111616	0.0243467	0.894 (0.853, 0.938)	4.5516e-06	52917	180271	0.123	-0.111605	0.0131945	0.894 (0.872, 0.918)	2.71016e-17	-0.111605	0.0131945	2.71016e-17	5.34147e-17	71.5449	0	8.59326e-17	0	3.15029e-07	0.999552
Overall lung cancer	6	33048921	rs7770370	6p21.32	[HLA-DPB1]	A	G	EA meta-analysis (MVP European ancestry + ILCCO European meta-analysis)	39664	158822	0.857	0.0665	0.0136	1.069 [1.041, 1.098]	1.052e-06	0	0	OncoArray European ancestry	17417	31016	NA	0.865537	0.0581762	0.023815	1.060 (1.012, 1.111)	0.0145723	57081	189838	0.859	0.064453	0.0118099	1.067 (1.042, 1.092)	4.82821e-08	0.064453	0.0118099	4.82821e-08	5.7594e-08	29.7846	0	1.53084e-07	0	0.0921207	0.761498
Overall lung cancer	6	167411788	rs239935	6q27	RNASET2-[]-FGFR1OP	A	G	EA meta-analysis (MVP European ancestry + ILCCO European meta-analysis)	39664	158822	0.5215	-0.0593	0.0093	0.942 [0.925, 0.960]	1.797e-10	0	0	OncoArray European ancestry	17417	31016	NA	0.516967	-0.0671439	0.0164276	0.935 (0.905, 0.966)	4.36522e-05	57081	189838	0.52	-0.0612037	0.00809311	0.941 (0.926, 0.956)	3.95538e-14	-0.0612037	0.00809311	3.95538e-14	7.06102e-14	57.1907	0	1.30415e-13	0	0.172653	0.677765
Overall lung cancer	8	27344719	rs11780471	8p21.2	CHRNA2-[]-EPHX2	A	G	EA meta-analysis (MVP European ancestry + ILCCO European meta-analysis)	39664	158822	0.0608	-0.1347	0.02	0.874 [0.840, 0.909]	1.574e-11	0	0	OncoArray European ancestry	17417	31016	NA	0.057825	-0.124414	0.0345815	0.883 (0.825, 0.945)	0.000321051	57081	189838	0.06	-0.132122	0.0173131	0.876 (0.847, 0.906)	2.32329e-14	-0.132122	0.0173131	2.32329e-14	4.18061e-14	58.2373	0	7.74518e-14	0	0.066302	0.796799
Overall lung cancer	8	27397087	rs4149254	8p21.2	[EPHX2]	T	C	EA meta-analysis (MVP European ancestry + ILCCO European meta-analysis)	39664	158822	0.0694	0.1125	0.0187	1.119 [1.079, 1.161]	1.902e-09	0	0	OncoArray European ancestry	17417	31016	NA	0.0668091	0.134137	0.0340578	1.144 (1.070, 1.222)	8.19844e-05	57081	189838	0.069	0.117512	0.0163917	1.125 (1.089, 1.161)	7.55457e-13	0.117512	0.0163917	7.55457e-13	1.28715e-12	51.3946	0	2.44434e-12	0	0.310131	0.5776
Overall lung cancer	11	118126576	rs1629083	11q23.3	[MPZL2]	T	C	EA meta-analysis (MVP European ancestry + ILCCO European meta-analysis)	39664	158822	0.503	-0.0604	0.0094	0.941 [0.924, 0.959]	1.119e-10	0	0	OncoArray European ancestry	17417	31016	NA	0.491859	-0.0636944	0.016209	0.938 (0.909, 0.969)	8.50972e-05	57081	189838	0.5	-0.0612291	0.00813156	0.941 (0.926, 0.956)	5.08132e-14	-0.0612291	0.00813156	5.08132e-14	9.0367e-14	56.6981	0	1.68654e-13	0	0.0309127	0.860435
Overall lung cancer	12	998819	rs7953330	12p13.33	[WNK1]	C	G	EA meta-analysis (MVP European ancestry + ILCCO European meta-analysis)	39664	158822	0.3082	-0.0683	0.0101	0.934 [0.916, 0.953]	1.174e-11	0	0	OncoArray European ancestry	17417	31016	NA	0.299638	-0.0711197	0.0177483	0.931 (0.900, 0.964)	6.14628e-05	57081	189838	0.306	-0.0689898	0.00877817	0.933 (0.917, 0.950)	3.8646e-15	-0.0689898	0.00877817	3.8646e-15	7.1365e-15	61.7677	3.46945e-18	1.2907e-14	0	0.0190661	0.890177
Overall lung cancer	13	32968550	rs11571815	13q13.1	[BRCA2]	A	G	EA meta-analysis (MVP European ancestry + ILCCO European meta-analysis)	39664	158822	0.0101	0.3784	0.0457	1.460 [1.335, 1.597]	1.292e-16	0	0	OncoArray European ancestry	17417	31016	NA	0.0105913	0.406427	0.0827487	1.501 (1.277, 1.766)	9.03439e-07	57081	189838	0.01	0.38495	0.0400046	1.470 (1.359, 1.589)	6.415e-22	0.38495	0.0400046	6.415e-22	1.41961e-21	92.5956	0	2.11716e-21	0	0.0879059	0.766856
Overall lung cancer	15	49376624	rs77468143	15q21.1	SECISBP2L-[]-COPS2	T	G	EA meta-analysis (MVP European ancestry + ILCCO European meta-analysis)	39664	158822	0.7495	0.081	0.011	1.084 [1.061, 1.108]	2.09e-13	0	0	OncoArray European ancestry	17417	31016	NA	0.748268	0.0800743	0.0188006	1.083 (1.044, 1.124)	2.05228e-05	57081	189838	0.749	0.0807639	0.00949432	1.084 (1.064, 1.104)	1.79177e-17	0.0807639	0.00949432	1.79177e-17	3.54931e-17	72.3615	0	5.86478e-17	0	0.00180616	0.966101
Overall lung cancer	15	78857986	rs55781567	15q25.1	[CHRNA5]	C	G	EA meta-analysis (MVP European ancestry + ILCCO European meta-analysis)	39664	158822	0.6443	-0.231	0.0096	0.794 [0.779, 0.809]	8.66e-128	0	0	OncoArray European ancestry	17417	31016	NA	0.620551	-0.232956	0.016786	0.792 (0.767, 0.819)	8.6078e-44	57081	189838	0.638	-0.231482	0.00833342	0.793 (0.781, 0.806)	8.09663e-170	-0.231482	0.00833342	8.09663e-170	4.87194e-169	771.593	0	2.62344e-169	0	0.010231	0.919433
Overall lung cancer	15	78858400	rs684513	15q25.1	[CHRNA5]	C	G	EA meta-analysis (MVP European ancestry + ILCCO European meta-analysis)	39664	158822	0.801	0.2073	0.012	1.230 [1.202, 1.260]	1.824e-66	0	0	OncoArray European ancestry	17417	31016	NA	0.804813	0.224504	0.0205032	1.252 (1.202, 1.303)	6.66674e-28	57081	189838	0.802	0.21169	0.0103566	1.236 (1.211, 1.261)	7.36089e-93	0.21169	0.0103566	7.36089e-93	3.29531e-92	417.797	0	2.26858e-92	0	0.524428	0.468959
Overall lung cancer	15	79140191	rs146722791	15q25.1	[MORF4L1]	T	C	EA meta-analysis (MVP European ancestry + ILCCO European meta-analysis)	35500	149255	0.0799	0.1323	0.0223	1.141 [1.093, 1.192]	3.015e-09	0	0	OncoArray European ancestry	17417	31016	NA	0.0807994	0.123365	0.0326943	1.131 (1.061, 1.206)	0.000161115	52917	180271	0.08	0.129463	0.0184227	1.138 (1.098, 1.180)	2.10453e-12	0.129463	0.0184227	2.10453e-12	3.52414e-12	49.384	0	7.19937e-12	0	0.0509747	0.821376
Overall lung cancer	19	41353107	rs56113850	19q13.2	[CYP2A6]	T	C	EA meta-analysis (MVP European ancestry + ILCCO European meta-analysis)	35981	150214	0.4387	-0.1206	0.0105	0.886 [0.868, 0.905]	9.259e-31	0	0	OncoArray European ancestry	17417	31016	NA	0.418124	-0.11164	0.0171396	0.894 (0.865, 0.925)	7.33838e-11	53398	181230	0.433	-0.118155	0.00895346	0.889 (0.873, 0.904)	9.18177e-40	-0.118155	0.00895346	9.18177e-40	2.71682e-39	174.15	0	2.79474e-39	0	0.198708	0.655766
Overall lung cancer	20	61988382	rs13036436	20q13.33	[CHRNA4]	A	G	EA meta-analysis (MVP European ancestry + ILCCO European meta-analysis)	39664	158822	0.8028	-0.0806	0.0124	0.923 [0.900, 0.945]	7.262e-11	0	0	OncoArray European ancestry	17417	31016	NA	0.797694	-0.0717263	0.020812	0.931 (0.894, 0.970)	0.00056811	57081	189838	0.801	-0.0782752	0.0106525	0.925 (0.906, 0.944)	2.01154e-13	-0.0782752	0.0106525	2.01154e-13	3.50171e-13	53.9935	0	6.74568e-13	0	0.134166	0.714151
Overall lung cancer	22	29121087	rs17879961	22q12.1	[CHEK2]	A	G	EA meta-analysis (MVP European ancestry + ILCCO European meta-analysis)	38680	156868	0.9949	0.4571	0.0712	1.579 [1.374, 1.816]	1.364e-10	0	0	OncoArray European ancestry	17417	31016	NA	0.995051	0.379324	0.113988	1.461 (1.169, 1.827)	0.00087554	56097	187884	0.995	0.435272	0.0603877	1.545 (1.373, 1.740)	5.6798e-13	0.435272	0.0603877	5.6798e-13	9.72299e-13	51.9546	0	1.89776e-12	0	0.334894	0.562791
Lung adenocarcinoma	1	77967507	rs71658797	1p31.1	[AK5]	A	T	EA meta-analysis (MVP European ancestry + ILCCO European meta-analysis)	13292	80888	0.1048	0.1576	0.024	1.171 [1.117, 1.227]	5.246e-11	0	0	OncoArray European ancestry	7042	20641	NA	0.103653	0.154012	0.0341301	1.167 (1.091, 1.247)	6.40706e-06	20334	101529	0.104	0.156413	0.0196321	1.169 (1.125, 1.215)	1.62309e-15	0.156413	0.0196321	1.62309e-15	3.03356e-15	63.4763	0	5.45336e-15	0	0.00739581	0.931467
Lung adenocarcinoma	3	169489312	rs28649851	3q26.2	ACTRT3-[]-MYNN	A	G	EA meta-analysis (MVP European ancestry + ILCCO European meta-analysis)	13292	80888	0.7137	0.0993	0.0173	1.104 [1.068, 1.142]	1.046e-08	0	0	OncoArray European ancestry	7042	20641	NA	0.730031	0.105499	0.0246956	1.111 (1.059, 1.166)	1.93758e-05	20334	101529	0.719	0.101341	0.0141692	1.107 (1.076, 1.138)	8.54094e-13	0.101341	0.0141692	8.54094e-13	1.45224e-12	51.1537	0	2.90813e-12	0	0.0422615	0.837122
Lung adenocarcinoma	3	189357199	rs13080835	3q28	[TP63]	T	G	EA meta-analysis (MVP European ancestry + ILCCO European meta-analysis)	13292	80888	0.4913	-0.1067	0.0147	0.899 [0.873, 0.925]	3.541e-13	0	0	OncoArray European ancestry	7042	20641	NA	0.488655	-0.112886	0.020995	0.893 (0.857, 0.931)	7.58114e-08	20334	101529	0.49	-0.108735	0.0120418	0.897 (0.876, 0.918)	1.71937e-19	-0.108735	0.0120418	1.71937e-19	3.59283e-19	81.5378	0	5.39817e-19	0	0.058263	0.809263
Lung adenocarcinoma	4	164019500	rs4435699	4q32.2	FSTL5-[]-NAF1	C	G	EA meta-analysis (MVP European ancestry + ILCCO European meta-analysis)	13292	80888	0.354	-0.0854	0.0155	0.918 [0.891, 0.946]	3.91e-08	0	0	OncoArray European ancestry	7042	20641	NA	0.359309	-0.0814905	0.0218583	0.922 (0.883, 0.962)	0.000192911	20334	101529	0.356	-0.0840919	0.0126437	0.919 (0.897, 0.942)	2.91352e-11	-0.0840919	0.0126437	2.91352e-11	4.65254e-11	44.2342	0	1.00577e-10	0	0.0212864	0.884001
Lung adenocarcinoma	5	1275857	rs13156167	5p15.33	[TERT]	T	C	EA meta-analysis (MVP European ancestry + ILCCO European meta-analysis)	11970	75130	0.8685	-0.2654	0.0237	0.767 [0.732, 0.803]	3.556e-29	0	0	OncoArray European ancestry	7042	20641	NA	0.83989	-0.239254	0.0296298	0.787 (0.743, 0.834)	6.76176e-16	19012	95771	0.857	-0.255199	0.0185078	0.775 (0.747, 0.803)	2.97994e-43	-0.255199	0.0185078	2.97994e-43	9.18655e-43	190.129	0	9.19457e-43	0	0.474875	0.490753
Lung adenocarcinoma	5	1285974	rs7705526	5p15.33	[TERT]	A	C	EA meta-analysis (MVP European ancestry + ILCCO European meta-analysis)	13292	80888	0.3412	0.2261	0.0162	1.254 [1.215, 1.294]	1.62e-44	0	0	OncoArray European ancestry	7042	20641	NA	0.354513	0.196152	0.021766	1.217 (1.166, 1.270)	2.02611e-19	20334	101529	0.346	0.215424	0.0129956	1.240 (1.209, 1.272)	1.02706e-61	0.214654	0.0145522	3.04851e-49	3.76586e-61	274.787	0	3.22855e-61	17.9136	1.21823	0.269709
Lung adenocarcinoma	5	1287194	rs2853677	5p15.33	[TERT]	A	G	EA meta-analysis (MVP European ancestry + ILCCO European meta-analysis)	13292	80888	0.5751	-0.2039	0.0156	0.816 [0.791, 0.841]	2.868e-39	0	0	OncoArray European ancestry	7042	20641	NA	0.547285	-0.171986	0.0211307	0.842 (0.808, 0.878)	3.97979e-16	20334	101529	0.565	-0.192642	0.0125503	0.825 (0.805, 0.845)	3.56749e-53	-0.191126	0.0156362	2.33535e-34	1.21635e-52	235.608	0	1.08528e-52	32.2657	1.47636	0.224345
Lung adenocarcinoma	5	1309904	rs60622800	5p15.33	TERT-[]-CLPTM1L	A	G	EA meta-analysis (MVP European ancestry + ILCCO European meta-analysis)	13292	80888	0.6095	0.1566	0.0152	1.170 [1.135, 1.205]	5.83e-25	0	0	OncoArray European ancestry	7042	20641	NA	0.611476	0.152503	0.021581	1.165 (1.117, 1.215)	1.58805e-12	20334	101529	0.61	0.155242	0.012427	1.168 (1.140, 1.197)	8.22815e-36	0.155242	0.012427	8.22815e-36	2.31348e-35	156.057	0	2.54769e-35	0	0.024085	0.876669
Lung adenocarcinoma	6	29781049	rs1611182	6p22.1	HLA-F-[]-HLA-G	T	G	EA meta-analysis (MVP European ancestry + ILCCO European meta-analysis)	13292	80888	0.469	0.0819	0.0146	1.085 [1.055, 1.117]	2.055e-08	0	0	OncoArray European ancestry	7042	20641	NA	0.471222	0.107308	0.0210115	1.113 (1.068, 1.160)	3.2714e-07	20334	101529	0.47	0.090173	0.0119897	1.094 (1.069, 1.120)	5.44028e-14	0.090173	0.0119897	5.44028e-14	9.66504e-14	56.5639	0	1.78773e-13	0	0.986105	0.320696
Lung adenocarcinoma	6	117798204	rs6940922	6q22.1	[DCBLD1]	T	C	EA meta-analysis (MVP European ancestry + ILCCO European meta-analysis)	13292	80888	0.4978	-0.0969	0.0147	0.908 [0.882, 0.934]	5.032e-11	0	0	OncoArray European ancestry	7042	20641	NA	0.492727	-0.118492	0.0211969	0.888 (0.852, 0.926)	2.26971e-08	20334	101529	0.496	-0.103912	0.0120795	0.901 (0.880, 0.923)	7.80934e-18	-0.103912	0.0120795	7.80934e-18	1.56248e-17	74.0006	0	2.43825e-17	0	0.700663	0.402561
Lung adenocarcinoma	8	32410110	rs4236709	8p12	[NRG1]	A	G	EA meta-analysis (MVP European ancestry + ILCCO European meta-analysis)	13292	80888	0.7806	-0.1025	0.0175	0.903 [0.872, 0.934]	4.989e-09	0	0	OncoArray European ancestry	7042	20641	NA	0.778236	-0.131085	0.024972	0.877 (0.835, 0.921)	1.5268e-07	20334	101529	0.78	-0.111915	0.0143313	0.894 (0.869, 0.920)	5.75846e-15	-0.111915	0.0143313	5.75846e-15	1.0574e-14	60.9825	0	1.95375e-14	0	0.87877	0.348539
Lung adenocarcinoma	9	21830157	rs885518	9p21.3	[MTAP]	A	G	EA meta-analysis (MVP European ancestry + ILCCO European meta-analysis)	13292	80888	0.8981	-0.1406	0.023	0.869 [0.831, 0.909]	1.053e-09	0	0	OncoArray European ancestry	7042	20641	NA	0.886681	-0.191816	0.032315	0.825 (0.775, 0.879)	2.92365e-09	20334	101529	0.894	-0.157821	0.0187384	0.854 (0.823, 0.886)	3.68994e-17	-0.161178	0.0251093	1.37125e-10	7.24488e-17	70.936	0	1.21487e-16	40.0234	1.66732	0.196618
Lung adenocarcinoma	9	22052068	rs62560775	9p21.3	CDKN2B-[]-DMRTA1	A	G	EA meta-analysis (MVP European ancestry + ILCCO European meta-analysis)	13292	80888	0.8964	-0.1534	0.0252	0.858 [0.816, 0.901]	1.109e-09	0	0	OncoArray European ancestry	7042	20641	NA	0.907199	-0.158782	0.0355174	0.853 (0.796, 0.915)	7.8024e-06	20334	101529	0.9	-0.155202	0.0205524	0.856 (0.822, 0.891)	4.30163e-14	-0.155202	0.0205524	4.30163e-14	7.66943e-14	57.0257	0	1.43245e-13	0	0.015272	0.901648
Lung adenocarcinoma	9	33421420	rs10758203	9p13.3	AQP7-[]-AQP3	A	G	EA meta-analysis (MVP European ancestry + ILCCO European meta-analysis)	13292	80888	0.3181	-0.0912	0.0161	0.913 [0.884, 0.942]	1.442e-08	0	0	OncoArray European ancestry	7042	20641	NA	0.298252	-0.0940957	0.0231393	0.910 (0.870, 0.952)	4.77264e-05	20334	101529	0.312	-0.0921446	0.0132157	0.912 (0.889, 0.936)	3.11725e-12	-0.0921446	0.0132157	3.11725e-12	5.18457e-12	48.6134	0	1.08258e-11	0	0.0105521	0.918183
Lung adenocarcinoma	10	105687632	rs11591710	10q24.33	STN1-[]-SLK	A	C	EA meta-analysis (MVP European ancestry + ILCCO European meta-analysis)	13292	80888	0.8644	-0.1475	0.0209	0.863 [0.828, 0.899]	1.776e-12	0	0	OncoArray European ancestry	7042	20641	NA	0.85859	-0.155753	0.0299519	0.856 (0.807, 0.908)	1.99174e-07	20334	101529	0.862	-0.150203	0.0171398	0.861 (0.832, 0.890)	1.89448e-18	-0.150203	0.0171398	1.89448e-18	3.85384e-18	76.7972	0	6.22646e-18	0	0.0510617	0.821226
Lung adenocarcinoma	11	118125625	rs1056562	11q23.3	[MPZL2]	T	C	EA meta-analysis (MVP European ancestry + ILCCO European meta-analysis)	13292	80888	0.4736	0.1073	0.0147	1.113 [1.082, 1.146]	2.883e-13	0	0	OncoArray European ancestry	7042	20641	NA	0.484957	0.100014	0.0210069	1.105 (1.061, 1.152)	1.92613e-06	20334	101529	0.477	0.104905	0.012044	1.111 (1.085, 1.137)	3.0348e-18	0.104905	0.012044	3.0348e-18	6.13994e-18	75.8667	0	9.65613e-18	0	0.080747	0.776288
Lung adenocarcinoma	15	49376624	rs77468143	15q21.1	SECISBP2L-[]-COPS2	T	G	EA meta-analysis (MVP European ancestry + ILCCO European meta-analysis)	13292	80888	0.7487	0.1541	0.0173	1.167 [1.128, 1.207]	5.318e-19	0	0	OncoArray European ancestry	7042	20641	NA	0.75012	0.162296	0.0248704	1.176 (1.120, 1.235)	6.77077e-11	20334	101529	0.749	0.156772	0.014202	1.170 (1.138, 1.203)	2.48372e-28	0.156772	0.014202	2.48372e-28	6.22947e-28	121.855	0	7.92761e-28	0	0.0731814	0.78676
Lung adenocarcinoma	15	78857986	rs55781567	15q25.1	[CHRNA5]	C	G	EA meta-analysis (MVP European ancestry + ILCCO European meta-analysis)	13292	80888	0.6453	-0.2415	0.0151	0.785 [0.763, 0.809]	2.684e-57	0	0	OncoArray European ancestry	7042	20641	NA	0.63415	-0.20524	0.0215107	0.814 (0.781, 0.850)	1.41034e-21	20334	101529	0.642	-0.229531	0.0123589	0.795 (0.776, 0.814)	5.40897e-77	-0.226607	0.0178386	5.6777e-37	2.20953e-76	344.921	0	1.72025e-76	47.464	1.90346	0.167692
Lung adenocarcinoma	15	78925435	rs4887072	15q25.1	[CHRNB4]	A	G	EA meta-analysis (MVP European ancestry + ILCCO European meta-analysis)	13292	80888	0.7827	0.1927	0.0181	1.213 [1.170, 1.256]	1.712e-26	0	0	OncoArray European ancestry	7042	20641	NA	0.778432	0.179722	0.0255301	1.197 (1.138, 1.258)	1.92777e-12	20334	101529	0.781	0.188359	0.0147656	1.207 (1.173, 1.243)	2.86529e-37	0.188359	0.0147656	2.86529e-37	8.21456e-37	162.73	0	9.41908e-37	0	0.171972	0.678365
Lung adenocarcinoma	19	41353107	rs56113850	19q13.2	[CYP2A6]	T	C	EA meta-analysis (MVP European ancestry + ILCCO European meta-analysis)	12156	75794	0.4429	-0.1291	0.0166	0.879 [0.851, 0.908]	8.251e-15	0	0	OncoArray European ancestry	7042	20641	NA	0.423631	-0.107539	0.0221428	0.898 (0.860, 0.938)	1.1942e-06	19198	96435	0.436	-0.121342	0.013282	0.886 (0.863, 0.909)	6.49221e-20	-0.121342	0.013282	6.49221e-20	1.37093e-19	83.4629	0	2.02836e-19	0	0.60702	0.435912
Lung adenocarcinoma	19	42096228	rs2006209	19q13.2	CEACAM21-[]-CEACAM4	T	C	EA meta-analysis (MVP European ancestry + ILCCO European meta-analysis)	13292	80888	0.0897	0.1513	0.027	1.163 [1.103, 1.227]	2.206e-08	0	0	OncoArray European ancestry	7042	20641	NA	0.0833632	0.166867	0.0391643	1.182 (1.094, 1.276)	2.03803e-05	20334	101529	0.088	0.156315	0.0222294	1.169 (1.119, 1.221)	2.03718e-12	0.156315	0.0222294	2.03718e-12	3.41327e-12	49.4478	0	7.07429e-12	0	0.107089	0.743483
Lung adenocarcinoma	20	62326579	rs41309931	20q13.33	[RTEL1]	T	G	EA meta-analysis (MVP European ancestry + ILCCO European meta-analysis)	13292	80888	0.1173	0.1621	0.0231	1.176 [1.124, 1.230]	2.322e-12	0	0	OncoArray European ancestry	7042	20641	NA	0.115492	0.133995	0.0325922	1.143 (1.073, 1.219)	3.93506e-05	20334	101529	0.117	0.152702	0.0188464	1.165 (1.123, 1.209)	5.38492e-16	0.152702	0.0188464	5.38492e-16	1.02155e-15	65.6502	0	1.81859e-15	0	0.49497	0.481719
Squamous cell lung carcinoma	5	1336221	rs467095	5p15.33	[CLPTM1L]	T	C	EA meta-analysis (MVP European ancestry + ILCCO European meta-analysis)	8901	73378	0.5717	0.1695	0.0173	1.185 [1.145, 1.226]	1.156e-22	0	0	OncoArray European ancestry	4162	17761	NA	0.571561	0.187916	0.0255363	1.207 (1.148, 1.269)	1.85611e-13	13063	91139	0.572	0.175293	0.0143227	1.192 (1.159, 1.226)	1.92718e-34	0.175293	0.0143227	1.92718e-34	5.31654e-34	149.79	0	5.95035e-34	0	0.356479	0.550468
Squamous cell lung carcinoma	6	31427395	rs9267123	6p21.33	MICA-[]-MICB	C	G	EA meta-analysis (MVP European ancestry + ILCCO European meta-analysis)	8901	73378	0.1229	0.2617	0.0254	1.299 [1.236, 1.365]	6.873e-25	0	0	OncoArray European ancestry	4162	17761	NA	0.124319	0.297243	0.0400944	1.346 (1.244, 1.456)	1.22945e-13	13063	91139	0.123	0.271879	0.0214567	1.312 (1.258, 1.369)	8.55774e-37	0.271879	0.0214567	8.55774e-37	2.43813e-36	160.555	0	2.68921e-36	0	0.560782	0.453945
Squamous cell lung carcinoma	6	32603742	rs9272293	6p21.32	[HLA-DQA1]	A	G	EA meta-analysis (MVP European ancestry + ILCCO European meta-analysis)	7587	67268	0.4633	-0.1343	0.0192	0.874 [0.842, 0.908]	2.814e-12	0	0	OncoArray European ancestry	4162	17761	NA	0.411615	-0.122415	0.0261588	0.885 (0.841, 0.931)	2.87287e-06	11749	85029	0.445	-0.130139	0.0154782	0.878 (0.852, 0.905)	4.17451e-17	-0.130139	0.0154782	4.17451e-17	8.18377e-17	70.6926	0	1.40612e-16	0	0.134142	0.714175
Squamous cell lung carcinoma	6	32610436	rs1048372	6p21.32	[HLA-DQA1]	T	C	EA meta-analysis (MVP European ancestry + ILCCO European meta-analysis)	7371	66298	0.4114	-0.1715	0.0205	0.842 [0.809, 0.877]	5.085e-17	0	0	OncoArray European ancestry	4162	17761	NA	0.389122	-0.138974	0.0262723	0.870 (0.827, 0.916)	1.22494e-07	11533	84059	0.403	-0.159191	0.016162	0.853 (0.826, 0.880)	6.87658e-23	-0.159191	0.016162	6.87658e-23	1.55425e-22	97.0161	0	2.27658e-22	0	0.952696	0.329034
Squamous cell lung carcinoma	6	32630362	rs9274172	6p21.32	[HLA-DQB1]	C	G	EA meta-analysis (MVP European ancestry + ILCCO European meta-analysis)	7371	66298	0.5166	-0.1406	0.0205	0.869 [0.835, 0.904]	7.76e-12	0	0	OncoArray European ancestry	4162	17761	NA	0.428381	-0.174301	0.0265851	0.840 (0.797, 0.885)	5.5145e-11	11533	84059	0.484	-0.153167	0.016234	0.858 (0.831, 0.886)	3.91365e-21	-0.1532	0.0163055	5.68923e-21	8.50775e-21	89.0174	0	1.31182e-20	0.769047	1.00775	0.315442
Squamous cell lung carcinoma	9	22083404	rs1333040	9p21.3	CDKN2B-[]-DMRTA1	T	C	EA meta-analysis (MVP European ancestry + ILCCO European meta-analysis)	8901	73378	0.5495	-0.0965	0.0171	0.908 [0.878, 0.939]	1.64e-08	0	0	OncoArray European ancestry	4162	17761	NA	0.573842	-0.0639923	0.025354	0.938 (0.893, 0.986)	0.0116043	13063	91139	0.557	-0.0863361	0.0141769	0.917 (0.892, 0.943)	1.12977e-09	-0.0856358	0.0153343	2.3423e-08	1.6737e-09	37.087	0	3.23467e-09	11.4994	1.12994	0.287789
Squamous cell lung carcinoma	12	998819	rs7953330	12p13.33	[WNK1]	C	G	EA meta-analysis (MVP European ancestry + ILCCO European meta-analysis)	8901	73378	0.313	-0.1405	0.0185	0.869 [0.838, 0.901]	3.145e-14	0	0	OncoArray European ancestry	4162	17761	NA	0.302086	-0.126812	0.0278034	0.881 (0.834, 0.930)	5.09053e-06	13063	91139	0.31	-0.136299	0.015402	0.873 (0.847, 0.899)	8.79504e-19	-0.136299	0.015402	8.79504e-19	1.80485e-18	78.3128	0	2.91392e-18	0	0.167999	0.681896
Squamous cell lung carcinoma	13	32839990	rs56404467	13q13.1	[FRY]	A	G	EA meta-analysis (MVP European ancestry + ILCCO European meta-analysis)	8901	73378	0.0186	0.3968	0.0636	1.487 [1.313, 1.684]	4.33e-10	0	0	OncoArray European ancestry	4162	17761	NA	0.0195935	0.280769	0.084775	1.324 (1.121, 1.564)	0.000926554	13063	91139	0.019	0.355013	0.0508746	1.426 (1.291, 1.576)	2.98993e-12	0.352323	0.0564138	4.22903e-10	4.97642e-12	48.6952	0	9.70008e-12	16.5748	1.19868	0.273586
Squamous cell lung carcinoma	15	78840567	rs113352275	15q25.1	[PSMA4]	T	C	EA meta-analysis (MVP European ancestry + ILCCO European meta-analysis)	8901	73378	0.1992	-0.2686	0.0221	0.764 [0.732, 0.798]	5.492e-34	0	0	OncoArray European ancestry	4162	17761	NA	0.203408	-0.267619	0.0329764	0.765 (0.717, 0.816)	4.83918e-16	13063	91139	0.201	-0.268296	0.0183585	0.765 (0.738, 0.793)	2.27864e-48	-0.268296	0.0183585	2.27864e-48	7.41828e-48	213.576	1.0842e-19	6.69658e-48	0	0.000610305	0.980291
Squamous cell lung carcinoma	15	78857986	rs55781567	15q25.1	[CHRNA5]	C	G	EA meta-analysis (MVP European ancestry + ILCCO European meta-analysis)	8901	73378	0.6474	-0.2693	0.0176	0.764 [0.738, 0.791]	7.357e-53	0	0	OncoArray European ancestry	4162	17761	NA	0.638787	-0.245557	0.0257337	0.782 (0.744, 0.823)	1.3976e-21	13063	91139	0.645	-0.261734	0.0145273	0.770 (0.748, 0.792)	1.44231e-72	-0.261734	0.0145273	1.44231e-72	5.72378e-72	324.599	0	4.48217e-72	0	0.579957	0.446329
Squamous cell lung carcinoma	19	41353107	rs56113850	19q13.2	[CYP2A6]	T	C	EA meta-analysis (MVP European ancestry + ILCCO European meta-analysis)	7684	68059	0.443	-0.1493	0.0197	0.861 [0.829, 0.895]	3.62e-14	0	0	OncoArray European ancestry	4162	17761	NA	0.425004	-0.135611	0.0266617	0.873 (0.829, 0.920)	3.65012e-07	11846	85820	0.437	-0.144466	0.0158441	0.865 (0.839, 0.893)	7.65641e-20	-0.144466	0.0158441	7.65641e-20	1.61392e-19	83.1369	0	2.56122e-19	0	0.170523	0.679647
Squamous cell lung carcinoma	22	29121087	rs17879961	22q12.1	[CHEK2]	A	G	EA meta-analysis (MVP European ancestry + ILCCO European meta-analysis)	8685	72192	0.9951	0.903	0.122	2.467 [1.942, 3.133]	1.324e-13	0	0	OncoArray European ancestry	4162	17761	NA	0.994679	1.13519	0.242005	3.112 (1.936, 5.000)	2.72192e-06	12847	89953	0.995	0.95005	0.10894	2.586 (2.089, 3.201)	2.76079e-18	0.95005	0.10894	2.76079e-18	5.59172e-18	76.0535	0	9.10028e-18	0	0.733972	0.391599
Overall lung cancer	5	1285974	rs7705526	5p15.33	[TERT]	A	C	EA meta-analysis (MVP European ancestry + ILCCO European meta-analysis) conditioned on cigarettes per day	39664	158822	0.3391	0.099268	0.012201	1.104 (1.078, 1.131)	4.09e-16	0	0	OncoArray European ancestry with smoking (pack-years) as a covariate	15276	27668	NA	0.350857	0.110351	0.019028	1.117 (1.076, 1.159)	6.65429e-09	54940	186490	0.342	0.102518	0.0102665	1.108 (1.086, 1.131)	1.76023e-23	0.102518	0.0102665	1.76023e-23	4.02839e-23	99.7145	0	5.86777e-23	0	0.243048	0.622013
Overall lung cancer	5	1300269	rs112401627	5p15.33	TERT-[]-CLPTM1L	A	G	EA meta-analysis (MVP European ancestry + ILCCO European meta-analysis) conditioned on cigarettes per day	38345	131123	0.0257	0.282479	0.038914	1.326 (1.229, 1.432)	3.9e-13	0	0	OncoArray European ancestry with smoking (pack-years) as a covariate	15276	27668	NA	0.0295477	0.22757	0.0550488	1.256 (1.127, 1.398)	3.56564e-05	53621	158791	0.027	0.264171	0.0317668	1.302 (1.224, 1.386)	9.10211e-17	0.264171	0.0317668	9.10211e-17	1.76702e-16	69.155	0	3.0218e-16	0	0.663473	0.415336
Overall lung cancer	5	1344458	rs31490	5p15.33	[CLPTM1L]	A	G	EA meta-analysis (MVP European ancestry + ILCCO European meta-analysis) conditioned on cigarettes per day	39664	158822	0.4225	-0.122899	0.011153	0.884 (0.865, 0.904)	3.09e-28	0	0	OncoArray European ancestry with smoking (pack-years) as a covariate	15276	27668	NA	0.415064	-0.133483	0.0183475	0.875 (0.844, 0.907)	3.45747e-13	54940	186490	0.421	-0.12577	0.00952367	0.882 (0.866, 0.898)	8.09538e-40	-0.12577	0.00952367	8.09538e-40	2.39697e-39	174.4	0	2.41017e-39	0	0.24469	0.620839
Overall lung cancer	6	31427395	rs9267123	6p21.33	MICA-[]-MICB	C	G	EA meta-analysis (MVP European ancestry + ILCCO European meta-analysis) conditioned on cigarettes per day	39664	158822	0.1253	0.141971	0.017488	1.153 (1.114, 1.193)	4.73e-16	0	0	OncoArray European ancestry with smoking (pack-years) as a covariate	15276	27668	NA	0.126148	0.172883	0.0298458	1.189 (1.121, 1.260)	6.93318e-09	54940	186490	0.126	0.149894	0.0150827	1.162 (1.128, 1.197)	2.84001e-23	0.149894	0.0150827	2.84001e-23	6.47137e-23	98.7672	0	9.35221e-23	0	0.801262	0.370716
Overall lung cancer	6	167411788	rs239935	6q27	RNASET2-[]-FGFR1OP	G	A	EA meta-analysis (MVP European ancestry + ILCCO European meta-analysis) conditioned on cigarettes per day	39664	158822	0.4785	0.062847	0.010861	1.065 (1.042, 1.088)	7.2e-09	0	0	OncoArray European ancestry with smoking (pack-years) as a covariate	15276	27668	NA	0.484344	0.0582435	0.0183852	1.060 (1.022, 1.099)	0.0015352	54940	186490	0.479	0.0616463	0.00935313	1.064 (1.044, 1.083)	4.36951e-11	0.0616463	0.00935313	4.36951e-11	6.92363e-11	43.4409	0	1.46425e-10	0	0.0473025	0.827825
Overall lung cancer	8	27412605	rs113623975	8p21.1	EPHX2-[]-CLU	G	A	EA meta-analysis (MVP European ancestry + ILCCO European meta-analysis) conditioned on cigarettes per day	39664	158822	0.117	-0.143499	0.017573	0.866 (0.837, 0.897)	3.19e-16	0	0	OncoArray European ancestry with smoking (pack-years) as a covariate	15276	27668	NA	0.112458	-0.113018	0.0294751	0.893 (0.843, 0.946)	0.000125894	54940	186490	0.116	-0.135511	0.0150973	0.873 (0.848, 0.900)	2.81233e-19	-0.135511	0.0150973	2.81233e-19	5.8451e-19	80.5655	0	9.11001e-19	0	0.788924	0.374426
Overall lung cancer	11	118126576	rs1629083	11q23.3	[MPZL2]	C	T	EA meta-analysis (MVP European ancestry + ILCCO European meta-analysis) conditioned on cigarettes per day	39664	158822	0.497	0.065709	0.011102	1.068 (1.045, 1.091)	3.25e-09	0	0	OncoArray European ancestry with smoking (pack-years) as a covariate	15276	27668	NA	0.507445	0.0626987	0.0181573	1.065 (1.027, 1.103)	0.000554221	54940	186490	0.5	0.064893	0.00947782	1.067 (1.047, 1.087)	7.55053e-12	0.064893	0.00947782	7.55053e-12	1.23623e-11	46.8791	0	2.47605e-11	0	0.0199212	0.887757
Overall lung cancer	12	998819	rs7953330	12p13.33	[WNK1]	C	G	EA meta-analysis (MVP European ancestry + ILCCO European meta-analysis) conditioned on cigarettes per day	39664	158822	0.3082	-0.068005	0.01183	0.934 (0.913, 0.956)	9e-09	0	0	OncoArray European ancestry with smoking (pack-years) as a covariate	15276	27668	NA	0.300378	-0.0787491	0.01988	0.924 (0.889, 0.961)	7.45675e-05	54940	186490	0.306	-0.0707977	0.0101689	0.932 (0.913, 0.950)	3.34986e-12	-0.0707977	0.0101689	3.34986e-12	5.56443e-12	48.4723	0	1.10817e-11	0	0.213418	0.644102
Overall lung cancer	13	32972626	rs11571833	13q13.1	[BRCA2]	A	T	EA meta-analysis (MVP European ancestry + ILCCO European meta-analysis) conditioned on cigarettes per day	39664	158822	0.9899	-0.436715	0.0559641	0.646 (0.579, 0.721)	6.02157e-15	0	0	OncoArray European ancestry with smoking (pack-years) as a covariate	15276	27668	NA	0.989721	-0.490372	0.0952569	0.612 (0.508, 0.738)	2.63434e-07	54940	186490	0.99	-0.450481	0.0482583	0.637 (0.580, 0.701)	1.01195e-20	-0.450481	0.0482583	1.01195e-20	2.17877e-20	87.1382	0	3.3653e-20	0	0.235964	0.627137
Overall lung cancer	15	49335218	rs11634901	15q21.1	[SECISBP2L]	A	C	EA meta-analysis (MVP European ancestry + ILCCO European meta-analysis) conditioned on cigarettes per day	39664	158822	0.2628	-0.081731	0.013039	0.922 (0.898, 0.945)	3.66e-10	0	0	OncoArray European ancestry with smoking (pack-years) as a covariate	15276	27668	NA	0.259993	-0.0950852	0.0208477	0.909 (0.873, 0.947)	5.0922e-06	54940	186490	0.262	-0.0855025	0.0110477	0.918 (0.898, 0.938)	9.99059e-15	-0.0855025	0.0110477	9.99059e-15	1.82009e-14	59.8979	0	3.31812e-14	0	0.296571	0.58604
Overall lung cancer	22	29121087	rs17879961	22q12.1	[CHEK2]	A	G	EA meta-analysis (MVP European ancestry + ILCCO European meta-analysis) conditioned on cigarettes per day	38680	156868	0.9949	0.531219	0.0914997	1.701 (1.422, 2.035)	6.41e-09	0	0	OncoArray European ancestry with smoking (pack-years) as a covariate	15276	27668	NA	0.994723	0.391325	0.122246	1.479 (1.164, 1.879)	0.00136896	53956	184536	0.995	0.480954	0.073243	1.618 (1.401, 1.867)	5.14932e-11	0.480954	0.073243	5.14932e-11	8.13335e-11	43.1196	0	1.686e-10	0	0.840047	0.359383
Lung adenocarcinoma	3	169429719	rs73879111	3q26.2	MECOM-[]-ACTRT3	T	G	EA meta-analysis (MVP European ancestry + ILCCO European meta-analysis) conditioned on cigarettes per day	13292	80888	0.0561	0.189593	0.034225	1.209 (1.130, 1.293)	3.03e-08	0	0	OncoArray European ancestry with smoking (pack-years) as a covariate	6253	18645	NA	0.0556382	0.112769	0.0493343	1.119 (1.016, 1.233)	0.0222653	19545	99533	0.056	0.164619	0.0281144	1.179 (1.116, 1.246)	4.76023e-09	0.159395	0.0375111	2.14464e-05	6.82289e-09	34.2851	0	1.04178e-08	38.9225	1.63726	0.200701
Lung adenocarcinoma	3	189356261	rs4488809	3q28	[TP63]	C	T	EA meta-analysis (MVP European ancestry + ILCCO European meta-analysis) conditioned on cigarettes per day	13292	80888	0.4938	-0.103532	0.015714	0.902 (0.874, 0.930)	4.44e-11	0	0	OncoArray European ancestry with smoking (pack-years) as a covariate	6253	18645	NA	0.487852	-0.10871	0.0228563	0.897 (0.858, 0.938)	1.97234e-06	19545	99533	0.492	-0.105186	0.0129568	0.900 (0.877, 0.923)	4.73102e-16	-0.105186	0.0129568	4.73102e-16	8.99043e-16	65.9054	0	1.53718e-15	0	0.0346258	0.852382
Lung adenocarcinoma	5	1271661	rs13172201	5p15.33	[TERT]	C	T	EA meta-analysis (MVP European ancestry + ILCCO European meta-analysis) conditioned on cigarettes per day	12487	78471	0.263	0.109269	0.020581	1.115 (1.071, 1.161)	1.1e-07	0	0	OncoArray European ancestry with smoking (pack-years) as a covariate	6253	18645	NA	0.253167	0.155232	0.0266619	1.168 (1.108, 1.231)	5.80666e-09	18740	97116	0.26	0.126388	0.0163004	1.135 (1.099, 1.172)	8.92769e-15	0.129085	0.0227485	1.39145e-08	1.62909e-14	60.1193	0	2.93315e-14	46.1302	1.85633	0.173049
Lung adenocarcinoma	5	1285974	rs7705526	5p15.33	[TERT]	A	C	EA meta-analysis (MVP European ancestry + ILCCO European meta-analysis) conditioned on cigarettes per day	13292	80888	0.3412	0.217089	0.017465	1.242 (1.201, 1.286)	1.8e-35	0	0	OncoArray European ancestry with smoking (pack-years) as a covariate	6253	18645	NA	0.35409	0.197808	0.0237014	1.219 (1.163, 1.277)	7.07049e-17	19545	99533	0.345	0.210301	0.0140598	1.234 (1.200, 1.269)	1.38944e-50	0.210301	0.0140598	1.38944e-50	4.62332e-50	223.73	0	4.20332e-50	0	0.429282	0.512342
Lung adenocarcinoma	5	1287194	rs2853677	5p15.33	[TERT]	G	A	EA meta-analysis (MVP European ancestry + ILCCO European meta-analysis) conditioned on cigarettes per day	13292	80888	0.4249	0.199478	0.016714	1.221 (1.181, 1.261)	7.82e-33	0	0	OncoArray European ancestry with smoking (pack-years) as a covariate	6253	18645	NA	0.453017	0.168573	0.0229845	1.184 (1.131, 1.238)	2.23054e-13	19545	99533	0.433	0.188807	0.0135209	1.208 (1.176, 1.240)	2.58303e-44	0.188081	0.0149004	1.58544e-36	8.05772e-44	194.995	0	7.78597e-44	15.2177	1.17949	0.27746
Lung adenocarcinoma	5	1310152	rs6554758	5p15.33	TERT-[]-CLPTM1L	G	A	EA meta-analysis (MVP European ancestry + ILCCO European meta-analysis) conditioned on cigarettes per day	13292	80888	0.3921	-0.152157	0.016288	0.859 (0.832, 0.887)	9.48e-21	0	0	OncoArray European ancestry with smoking (pack-years) as a covariate	6253	18645	NA	0.389322	-0.141333	0.0234412	0.868 (0.829, 0.909)	1.64702e-09	19545	99533	0.391	-0.148614	0.0133683	0.862 (0.840, 0.885)	1.03859e-28	-0.148614	0.0133683	1.03859e-28	2.62182e-28	123.585	0	3.18499e-28	0	0.145012	0.703348
Lung adenocarcinoma	6	29781049	rs1611182	6p22.1	HLA-F-[]-HLA-G	T	G	EA meta-analysis (MVP European ancestry + ILCCO European meta-analysis) conditioned on cigarettes per day	13292	80888	0.469	0.089507	0.016294	1.094 (1.059, 1.129)	3.95e-08	0	0	OncoArray European ancestry with smoking (pack-years) as a covariate	6253	18645	NA	0.472084	0.111025	0.0228694	1.117 (1.068, 1.169)	1.20528e-06	19545	99533	0.47	0.096731	0.0132763	1.102 (1.073, 1.131)	3.19269e-13	0.096731	0.0132763	3.19269e-13	5.51693e-13	53.0859	0	1.08981e-12	0	0.584816	0.444431
Lung adenocarcinoma	6	117816093	rs4946259	6q22.1	[DCBLD1]	A	G	EA meta-analysis (MVP European ancestry + ILCCO European meta-analysis) conditioned on cigarettes per day	13292	80888	0.4876	0.096379	0.015931	1.101 (1.067, 1.136)	1.45e-09	0	0	OncoArray European ancestry with smoking (pack-years) as a covariate	6253	18645	NA	0.488575	0.126927	0.0229952	1.135 (1.085, 1.188)	3.39578e-08	19545	99533	0.488	0.106274	0.0130962	1.112 (1.084, 1.141)	4.86233e-16	0.107131	0.0145793	2.00975e-13	9.23661e-16	65.8514	0	1.63517e-15	15.9667	1.19	0.275329
Lung adenocarcinoma	7	124701593	rs11975363	7q31.33	POT1-[]---GRM8	C	T	EA meta-analysis (MVP European ancestry + ILCCO European meta-analysis) conditioned on cigarettes per day	13292	80888	0.4903	0.089142	0.015877	1.093 (1.060, 1.128)	1.97e-08	0	0	OncoArray European ancestry with smoking (pack-years) as a covariate	6253	18645	NA	0.464055	0.0735893	0.0230124	1.076 (1.029, 1.126)	0.00138474	19545	99533	0.483	0.0841261	0.0130662	1.088 (1.060, 1.116)	1.20692e-10	0.0841261	0.0130662	1.20692e-10	1.87449e-10	41.4538	0	4.06084e-10	0	0.309256	0.578137
Lung adenocarcinoma	8	27412953	rs7839435	8p21.1	EPHX2-[]-CLU	A	G	EA meta-analysis (MVP European ancestry + ILCCO European meta-analysis) conditioned on cigarettes per day	13292	80888	0.1672	-0.130281	0.020982	0.878 (0.842, 0.915)	5.33e-10	0	0	OncoArray European ancestry with smoking (pack-years) as a covariate	6253	18645	NA	0.1671	-0.0962411	0.0310518	0.908 (0.855, 0.965)	0.00193931	19545	99533	0.167	-0.119621	0.0173936	0.887 (0.858, 0.918)	6.10108e-12	-0.119621	0.0173936	6.10108e-12	1.00275e-11	47.2968	0	2.00883e-11	0	0.825259	0.363647
Lung adenocarcinoma	8	32410110	rs4236709	8p12	[NRG1]	G	A	EA meta-analysis (MVP European ancestry + ILCCO European meta-analysis) conditioned on cigarettes per day	13292	80888	0.2194	0.108305	0.018844	1.114 (1.074, 1.156)	9.06e-09	0	0	OncoArray European ancestry with smoking (pack-years) as a covariate	6253	18645	NA	0.220379	0.120957	0.0272798	1.129 (1.070, 1.191)	9.25219e-06	19545	99533	0.22	0.112402	0.0155083	1.119 (1.085, 1.153)	4.23412e-13	0.112402	0.0155083	4.23412e-13	7.28312e-13	52.5315	0	1.44494e-12	0	0.14646	0.701941
Lung adenocarcinoma	9	22066572	rs28557075	9p21.3	CDKN2B-[]-DMRTA1	A	G	EA meta-analysis (MVP European ancestry + ILCCO European meta-analysis) conditioned on cigarettes per day	13292	80888	0.0909	0.166663	0.028291	1.181 (1.118, 1.249)	3.84e-09	0	0	OncoArray European ancestry with smoking (pack-years) as a covariate	6253	18645	NA	0.0813355	0.16349	0.040755	1.178 (1.087, 1.276)	6.03248e-05	19545	99533	0.088	0.165636	0.0232487	1.180 (1.128, 1.235)	1.04433e-12	0.165636	0.0232487	1.04433e-12	1.76973e-12	50.759	0	3.59881e-12	0	0.00405861	0.949203
Lung adenocarcinoma	9	33421420	rs10758203	9p13.3	AQP7-[]-AQP3	A	G	EA meta-analysis (MVP European ancestry + ILCCO European meta-analysis) conditioned on cigarettes per day	13292	80888	0.3181	-0.098576	0.017189	0.906 (0.876, 0.937)	9.77e-09	0	0	OncoArray European ancestry with smoking (pack-years) as a covariate	6253	18645	NA	0.297798	-0.0955907	0.0251786	0.909 (0.865, 0.955)	0.00014675	19545	99533	0.313	-0.097631	0.0142001	0.907 (0.882, 0.933)	6.18344e-12	-0.097631	0.0142001	6.18344e-12	1.01604e-11	47.2705	0	2.09641e-11	0	0.00951807	0.922281
Lung adenocarcinoma	10	105682296	rs11813268	10q24.33	STN1-[]-SLK	T	C	EA meta-analysis (MVP European ancestry + ILCCO European meta-analysis) conditioned on cigarettes per day	13292	80888	0.1701	0.135561	0.020876	1.145 (1.099, 1.193)	8.37e-11	0	0	OncoArray European ancestry with smoking (pack-years) as a covariate	6253	18645	NA	0.181483	0.0980845	0.0295901	1.103 (1.041, 1.169)	0.000917186	19545	99533	0.173	0.123117	0.0170599	1.131 (1.094, 1.170)	5.3246e-13	0.122708	0.0177845	5.21006e-12	9.12461e-13	52.0814	0	1.73078e-12	6.51018	1.06964	0.301028
Lung adenocarcinoma	11	118125625	rs1056562	11q23.3	[MPZL2]	T	C	EA meta-analysis (MVP European ancestry + ILCCO European meta-analysis) conditioned on cigarettes per day	13292	80888	0.4736	0.109626	0.015791	1.116 (1.082, 1.151)	3.86e-12	0	0	OncoArray European ancestry with smoking (pack-years) as a covariate	6253	18645	NA	0.483534	0.095552	0.0228865	1.100 (1.052, 1.151)	2.97937e-05	19545	99533	0.477	0.105106	0.0129999	1.111 (1.083, 1.139)	6.20989e-16	0.105106	0.0129999	6.20989e-16	1.17581e-15	65.3693	0	2.06949e-15	0	0.254248	0.614099
Lung adenocarcinoma	15	49335218	rs11634901	15q21.1	[SECISBP2L]	A	C	EA meta-analysis (MVP European ancestry + ILCCO European meta-analysis) conditioned on cigarettes per day	13292	80888	0.2632	-0.152119	0.018552	0.859 (0.828, 0.891)	2.41e-16	0	0	OncoArray European ancestry with smoking (pack-years) as a covariate	6253	18645	NA	0.258206	-0.159839	0.0267105	0.852 (0.809, 0.898)	2.17574e-09	19545	99533	0.262	-0.15462	0.0152353	0.857 (0.832, 0.883)	3.35471e-24	-0.15462	0.0152353	3.35471e-24	7.79141e-24	102.998	0	1.04631e-23	0	0.0558127	0.813241
Lung adenocarcinoma	20	62326579	rs41309931	20q13.33	[RTEL1]	T	G	EA meta-analysis (MVP European ancestry + ILCCO European meta-analysis) conditioned on cigarettes per day	13292	80888	0.1173	0.15946	0.02481	1.173 (1.117, 1.231)	1.3e-10	0	0	OncoArray European ancestry with smoking (pack-years) as a covariate	6253	18645	NA	0.115457	0.13663	0.0354479	1.146 (1.070, 1.229)	0.000116018	19545	99533	0.117	0.15193	0.0203171	1.164 (1.119, 1.211)	7.54861e-14	0.15193	0.0203171	7.54861e-14	1.33436e-13	55.9199	0	2.51663e-13	0	0.279649	0.596931
Squamous cell lung carcinoma	5	1336221	rs467095	5p15.33	[CLPTM1L]	C	T	EA meta-analysis (MVP European ancestry + ILCCO European meta-analysis) conditioned on cigarettes per day	8901	73378	0.4283	-0.166964	0.018663	0.846 (0.816, 0.878)	3.68e-19	0	0	OncoArray European ancestry with smoking (pack-years) as a covariate	3690	16082	NA	0.427248	-0.194792	0.0296249	0.823 (0.777, 0.872)	4.85569e-11	12591	89460	0.428	-0.174882	0.015787	0.840 (0.814, 0.866)	1.61124e-28	-0.174882	0.015787	1.61124e-28	4.05422e-28	122.713	0	5.09769e-28	0	0.6328	0.42633
Squamous cell lung carcinoma	6	31427395	rs9267123	6p21.33	MICA-[]-MICB	C	G	EA meta-analysis (MVP European ancestry + ILCCO European meta-analysis) conditioned on cigarettes per day	8901	73378	0.1229	0.256918	0.027719	1.293 (1.225, 1.365)	1.88e-20	0	0	OncoArray European ancestry with smoking (pack-years) as a covariate	3690	16082	NA	0.12363	0.293575	0.0467248	1.341 (1.224, 1.470)	3.31964e-10	12591	89460	0.123	0.266475	0.0238364	1.305 (1.246, 1.368)	5.14773e-29	0.266475	0.0238364	5.14773e-29	1.30621e-28	124.977	0	1.65884e-28	0	0.456244	0.499385
Squamous cell lung carcinoma	6	32629809	rs701564	6p21.32	[HLA-DQB1]	T	C	EA meta-analysis (MVP European ancestry + ILCCO European meta-analysis) conditioned on cigarettes per day	7371	66298	0.1827	0.125485	0.026579	1.134 (1.076, 1.194)	2.34e-06	0	0	OncoArray European ancestry with smoking (pack-years) as a covariate	3690	16082	NA	0.200312	0.0582896	0.0368253	1.060 (0.986, 1.139)	0.113451	11061	82380	0.189	0.102453	0.0215467	1.108 (1.062, 1.156)	1.98534e-06	0.0967135	0.0332448	0.0036243	2.43736e-06	22.6092	0	2.24636e-06	54.3473	2.19045	0.138869
Squamous cell lung carcinoma	8	27316117	rs2271920	8p21.2	[PTK2B]	A	G	EA meta-analysis (MVP European ancestry + ILCCO European meta-analysis) conditioned on cigarettes per day	8901	73378	0.404	0.107767	0.018731	1.114 (1.074, 1.155)	8.75e-09	0	0	OncoArray European ancestry with smoking (pack-years) as a covariate	3690	16082	NA	0.398582	0.107469	0.0297464	1.113 (1.051, 1.180)	0.000302877	12591	89460	0.403	0.107691	0.0158433	1.114 (1.080, 1.149)	1.06636e-11	0.107691	0.0158433	1.06636e-11	1.73503e-11	46.2026	1.35525e-20	3.53247e-11	0	5.78203e-05	0.993933
Squamous cell lung carcinoma	12	998819	rs7953330	12p13.33	[WNK1]	C	G	EA meta-analysis (MVP European ancestry + ILCCO European meta-analysis) conditioned on cigarettes per day	8901	73378	0.313	-0.140141	0.019948	0.869 (0.836, 0.904)	2.13e-12	0	0	OncoArray European ancestry with smoking (pack-years) as a covariate	3690	16082	NA	0.303246	-0.144681	0.0322157	0.865 (0.812, 0.922)	7.08826e-06	12591	89460	0.31	-0.141405	0.0169576	0.868 (0.840, 0.898)	7.50814e-17	-0.141405	0.0169576	7.50814e-17	1.46113e-16	69.5347	0	2.51651e-16	0	0.0144864	0.904199
Squamous cell lung carcinoma	13	32839990	rs56404467	13q13.1	[FRY]	A	G	EA meta-analysis (MVP European ancestry + ILCCO European meta-analysis) conditioned on cigarettes per day	8901	73378	0.0186	0.436868	0.070187	1.548 (1.349, 1.776)	4.83e-10	0	0	OncoArray European ancestry with smoking (pack-years) as a covariate	3690	16082	NA	0.0192762	0.376959	0.0984652	1.458 (1.202, 1.768)	0.000129007	12591	89460	0.019	0.416707	0.0571602	1.517 (1.356, 1.697)	3.09574e-13	0.416707	0.0571602	3.09574e-13	5.35206e-13	53.1465	0	1.05133e-12	0	0.245014	0.620608
Squamous cell lung carcinoma	22	29121087	rs17879961	22q12.1	[CHEK2]	G	A	EA meta-analysis (MVP European ancestry + ILCCO European meta-analysis) conditioned on cigarettes per day	8685	72192	0.0049	-0.993217	0.140524	0.370 (0.281, 0.488)	1.57e-12	0	0	OncoArray European ancestry with smoking (pack-years) as a covariate	3690	16082	NA	0.00562741	-1.23122	0.262981	0.292 (0.174, 0.489)	2.84402e-06	12375	88274	0.005	-1.04607	0.123941	0.351 (0.276, 0.448)	3.17239e-17	-1.04607	0.123941	3.17239e-17	6.24037e-17	71.2342	0	1.04492e-16	0	0.63696	0.424814
Overall lung cancer	1	77967507	rs71658797	1p31.1	[AK5]	A	T	Multi-ancestry meta-analysis (MVP European ancestry + ILCCO European meta-analysis + MVP African ancestry)	42102	223372	0.1057	0.0942	0.0148	1.099 [1.067, 1.131]	1.89e-10	0	0	OncoArray multi-ancestry meta-analysis (OncoArray European + African ancestry)	19404	36782	NA	0.0943614	0.140588	0.025921	1.151 (1.094, 1.211)	5.83761e-08	61506	260154	0.103	0.105605	0.0128526	1.111 (1.084, 1.140)	2.09315e-16	0.112513	0.0226746	6.97449e-07	4.02037e-16	67.5129	0	6.81217e-16	58.5966	2.41526	0.120158
Overall lung cancer	1	168505017	rs77045810	1q24.2	XCL2	A	C	Multi-ancestry meta-analysis (MVP European ancestry + ILCCO European meta-analysis + MVP African ancestry)	42102	223372	0.8883	0.0927	0.0147	1.097 [1.066, 1.129]	2.706e-10	0	1	OncoArray multi-ancestry meta-analysis (OncoArray European + African ancestry)	19404	36782	NA	0.893481	0.059731	0.0243318	1.062 (1.012, 1.113)	0.0140941	61506	260154	0.89	0.0838842	0.0125821	1.088 (1.061, 1.115)	2.61143e-11	0.081917	0.0154671	1.18233e-07	4.17879e-11	44.4485	0	6.68368e-11	25.6523	1.34503	0.246149
Overall lung cancer	3	117147326	rs144840030	3q13.31	LSAMP	T	G	Multi-ancestry meta-analysis (MVP European ancestry + ILCCO European meta-analysis + MVP African ancestry)	37938	213805	0.0142	0.2691	0.0469	1.309 [1.194, 1.435]	9.428e-09	0	1	OncoArray multi-ancestry meta-analysis (OncoArray European + African ancestry)	19404	36782	NA	0.011647	0.071105	0.0948429	1.074 (0.892, 1.293)	0.453428	57342	250587	0.014	0.230197	0.0420407	1.259 (1.159, 1.367)	4.36094e-08	0.187263	0.0974988	0.0547726	5.24128e-08	29.9819	0	2.36619e-08	71.4433	3.50181	0.0613018
Overall lung cancer	4	67833774	rs75675343	4q13.2	EPHA5-[]--CENPC	C	G	Multi-ancestry meta-analysis (MVP European ancestry + ILCCO European meta-analysis + MVP African ancestry)	42102	223372	0.5915	0.0569	0.0101	1.059 [1.038, 1.080]	1.762e-08	0	0	OncoArray multi-ancestry meta-analysis (OncoArray European + African ancestry)	19404	36782	rs2318539 / 4:67831628:C:A	0.477193	0.0396531	0.0151737	1.040 (1.010, 1.072)	0.00896803	61506	260154	0.556	0.0516047	0.00840775	1.053 (1.036, 1.070)	8.36925e-10	0.0516047	0.00840775	8.36925e-10	1.24809e-09	37.6721	0	2.50818e-09	0	0.895273	0.344052
Overall lung cancer	5	1325590	rs421284	5p15.33	[CLPTM1L]	T	C	Multi-ancestry meta-analysis (MVP European ancestry + ILCCO European meta-analysis + MVP African ancestry)	42102	223372	0.5574	0.1161	0.009	1.123 [1.103, 1.143]	3.886e-38	0	0	OncoArray multi-ancestry meta-analysis (OncoArray European + African ancestry)	19404	36782	NA	0.552281	0.14867	0.0151423	1.160 (1.126, 1.195)	9.40598e-23	61506	260154	0.556	0.124602	0.00773662	1.133 (1.116, 1.150)	2.33288e-58	0.130109	0.0161251	7.10535e-16	7.81252e-58	259.388	0.126686	6.95161e-58	70.7496	3.41876	0.0644594
Overall lung cancer	5	152343053	rs62400619	5q33.1	NMUR2	T	C	Multi-ancestry meta-analysis (MVP European ancestry + ILCCO European meta-analysis + MVP African ancestry)	42102	223372	0.6634	0.0544	0.0098	1.056 [1.036, 1.076]	2.964e-08	0	1	OncoArray multi-ancestry meta-analysis (OncoArray European + African ancestry)	19404	36782	NA	0.660352	0.0198245	0.0161592	1.020 (0.988, 1.053)	0.219888	61506	260154	0.663	0.0451027	0.00837943	1.046 (1.029, 1.063)	7.34404e-08	0.0394995	0.0171221	0.021059	8.05e-08	28.9718	0.115401	4.53526e-08	70.1238	3.34714	0.0673217
Overall lung cancer	6	29607101	rs3131856	6p22.1	GABBR1-[]-MOG	T	C	Multi-ancestry meta-analysis (MVP European ancestry + ILCCO European meta-analysis + MVP African ancestry)	42102	223372	0.9099	-0.149	0.0168	0.862 [0.834, 0.890]	6.534e-19	0	0	OncoArray multi-ancestry meta-analysis (OncoArray European + African ancestry)	19404	36782	NA	0.919374	-0.189846	0.0297679	0.827 (0.780, 0.877)	1.79952e-10	61506	260154	0.912	-0.158867	0.0146308	0.853 (0.829, 0.878)	1.81889e-27	-0.162031	0.0190382	1.72712e-17	4.49354e-27	117.905	0	5.67458e-27	29.9706	1.42797	0.232096
Overall lung cancer	6	167388169	rs398278	6q27	RNASET2-[]-CEP43	A	G	Multi-ancestry meta-analysis (MVP European ancestry + ILCCO European meta-analysis + MVP African ancestry)	42102	223372	0.4921	0.0578	0.009	1.060 [1.041, 1.078]	1.713e-10	0	0	OncoArray multi-ancestry meta-analysis (OncoArray European + African ancestry)	19404	36782	NA	0.529577	0.0572956	0.0155816	1.059 (1.027, 1.092)	0.000235878	61506	260154	0.501	0.0576738	0.00779337	1.059 (1.043, 1.076)	1.35807e-13	0.0576738	0.00779337	1.35807e-13	2.37885e-13	54.7655	0	4.56435e-13	0	0.000785763	0.977637
Overall lung cancer	8	27319905	rs11778371	8p21.2	[CHRNA2]	T	C	Multi-ancestry meta-analysis (MVP European ancestry + ILCCO European meta-analysis + MVP African ancestry)	42102	223372	0.0534	-0.1461	0.021	0.864 [0.829, 0.900]	3.874e-12	0	0	OncoArray multi-ancestry meta-analysis (OncoArray European + African ancestry)	19404	36782	NA	0.0442499	-0.143698	0.0382238	0.866 (0.804, 0.933)	0.000170338	61506	260154	0.051	-0.145543	0.0184052	0.865 (0.834, 0.896)	2.62179e-15	-0.145543	0.0184052	2.62179e-15	4.86781e-15	62.5318	0	8.68865e-15	0	0.00303335	0.956078
Overall lung cancer	9	21776714	rs7868253	9p21.3	MIR31HG-[]-MTAP	T	C	Multi-ancestry meta-analysis (MVP European ancestry + ILCCO European meta-analysis + MVP African ancestry)	42102	223372	0.8165	-0.0924	0.014	0.912 [0.887, 0.937]	4.832e-11	0	0	OncoArray multi-ancestry meta-analysis (OncoArray European + African ancestry)	19404	36782	NA	0.834698	-0.0908828	0.0228497	0.913 (0.873, 0.955)	6.9667e-05	61506	260154	0.821	-0.0919859	0.0119375	0.912 (0.891, 0.934)	1.30205e-14	-0.0919859	0.0119375	1.30205e-14	2.36298e-14	59.3766	0	4.40138e-14	0	0.0032055	0.95485
Overall lung cancer	11	118125625	rs1056562	11q23.3	[MPZL2]	T	C	Multi-ancestry meta-analysis (MVP European ancestry + ILCCO European meta-analysis + MVP African ancestry)	42102	223372	0.466	0.0542	0.009	1.056 [1.037, 1.074]	1.588e-09	0	0	OncoArray multi-ancestry meta-analysis (OncoArray European + African ancestry)	19404	36782	NA	0.462319	0.0668731	0.0150985	1.069 (1.038, 1.101)	9.46144e-06	61506	260154	0.465	0.0575225	0.00773075	1.059 (1.043, 1.075)	1.00131e-13	0.0575225	0.00773075	1.00131e-13	1.76228e-13	55.3645	0	3.31896e-13	0	0.519825	0.470916
Overall lung cancer	12	998819	rs7953330	12p13.33	[WNK1]	C	G	Multi-ancestry meta-analysis (MVP European ancestry + ILCCO European meta-analysis + MVP African ancestry)	42102	223372	0.3019	-0.0679	0.0097	0.934 [0.917, 0.952]	3.144e-12	0	0	OncoArray multi-ancestry meta-analysis (OncoArray European + African ancestry)	19404	36782	NA	0.285475	-0.0652906	0.0166839	0.937 (0.907, 0.968)	9.10096e-05	61506	260154	0.298	-0.0672408	0.00838571	0.935 (0.920, 0.950)	1.07045e-15	-0.0672408	0.00838571	1.07045e-15	2.01205e-15	64.2963	0	3.54932e-15	0	0.0182819	0.892445
Overall lung cancer	13	32968550	rs11571815	13q13.1	[BRCA2]	A	G	Multi-ancestry meta-analysis (MVP European ancestry + ILCCO European meta-analysis + MVP African ancestry)	42102	223372	0.01	0.3685	0.0454	1.446 [1.322, 1.580]	4.967e-16	0	0	OncoArray multi-ancestry meta-analysis (OncoArray European + African ancestry)	19404	36782	NA	0.00931978	0.409641	0.0812147	1.506 (1.285, 1.766)	4.56083e-07	61506	260154	0.01	0.378295	0.0396285	1.460 (1.351, 1.578)	1.3473e-21	0.378295	0.0396285	1.3473e-21	2.96003e-21	91.1272	0	4.49887e-21	0	0.195516	0.658365
Overall lung cancer	15	43760508	rs9920763	15q15.3	[TP53BP1]	T	G	Multi-ancestry meta-analysis (MVP European ancestry + ILCCO European meta-analysis + MVP African ancestry)	42102	223372	0.8968	0.0832	0.0147	1.087 [1.056, 1.119]	1.634e-08	0	0	OncoArray multi-ancestry meta-analysis (OncoArray European + African ancestry)	19404	36782	NA	0.893362	0.0621283	0.0245603	1.064 (1.014, 1.117)	0.0114184	61506	260154	0.896	0.0776423	0.0126133	1.081 (1.054, 1.108)	7.48055e-10	0.0776423	0.0126133	7.48055e-10	1.1183e-09	37.8911	0	2.26375e-09	0	0.541947	0.461627
Overall lung cancer	15	49376624	rs77468143	15q21.1	SECISBP2L-[]-COPS2	T	G	Multi-ancestry meta-analysis (MVP European ancestry + ILCCO European meta-analysis + MVP African ancestry)	42102	223372	0.7546	0.0828	0.0109	1.086 [1.063, 1.110]	2.541e-14	0	0	OncoArray multi-ancestry meta-analysis (OncoArray European + African ancestry)	19404	36782	NA	0.775142	0.0735334	0.0182675	1.076 (1.038, 1.116)	5.68887e-05	61506	260154	0.76	0.080367	0.00936032	1.084 (1.064, 1.104)	9.01109e-18	0.080367	0.00936032	9.01109e-18	1.79985e-17	73.7181	0	2.88428e-17	0	0.189763	0.663114
Overall lung cancer	15	78851615	rs2036527	15q25.1	PSMA4-[]-CHRNA5	A	G	Multi-ancestry meta-analysis (MVP European ancestry + ILCCO European meta-analysis + MVP African ancestry)	42102	223372	0.3459	0.2274	0.0093	1.255 [1.233, 1.278]	4.43e-132	0	0	OncoArray multi-ancestry meta-analysis (OncoArray European + African ancestry)	19404	36782	NA	0.354996	0.231665	0.0157923	1.261 (1.222, 1.300)	1.01096e-48	61506	260154	0.348	0.228498	0.00801368	1.257 (1.237, 1.277)	7.96252e-179	0.228498	0.00801368	7.96252e-179	4.91433e-178	813.021	0	2.39115e-178	0	0.0541558	0.815983
Overall lung cancer	19	41353107	rs56113850	19q13.2	[CYP2A6]	T	C	Multi-ancestry meta-analysis (MVP European ancestry + ILCCO European meta-analysis + MVP African ancestry)	38419	214764	0.4521	-0.1225	0.01	0.885 [0.868, 0.902]	2.804e-34	0	0	OncoArray multi-ancestry meta-analysis (OncoArray European + African ancestry)	19404	36782	NA	0.442563	-0.10366	0.0158444	0.901 (0.874, 0.930)	6.05435e-11	57823	251546	0.449	-0.117133	0.00845657	0.889 (0.875, 0.904)	1.25211e-43	-0.117089	0.00852451	6.22071e-43	3.87634e-43	191.854	0	4.18168e-43	1.09893	1.01111	0.314637
Overall lung cancer	20	61988382	rs13036436	20q13.33	[CHRNA4]	A	G	Multi-ancestry meta-analysis (MVP European ancestry + ILCCO European meta-analysis + MVP African ancestry)	42102	223372	0.7642	-0.0824	0.0115	0.921 [0.900, 0.942]	9.031e-13	0	0	OncoArray multi-ancestry meta-analysis (OncoArray European + African ancestry)	19404	36782	NA	0.75543	-0.0692633	0.0187663	0.933 (0.899, 0.968)	0.000223521	61506	260154	0.762	-0.0788136	0.00980536	0.924 (0.907, 0.942)	9.146e-16	-0.0788136	0.00980536	9.146e-16	1.72278e-15	64.6064	0	2.96689e-15	0	0.356243	0.5506
Overall lung cancer	22	29121087	rs17879961	22q12.1	[CHEK2]	A	G	Multi-ancestry meta-analysis (MVP European ancestry + ILCCO European meta-analysis + MVP African ancestry)	41118	221418	0.9949	0.4571	0.0712	1.579 [1.374, 1.816]	1.364e-10	0	0	OncoArray multi-ancestry meta-analysis (OncoArray European + African ancestry)	17417	31016	NA	0.995051	0.379327	0.113988	1.461 (1.169, 1.827)	0.00087544	58535	252434	0.995	0.435272	0.0603876	1.545 (1.373, 1.740)	5.67893e-13	0.435272	0.0603876	5.67893e-13	9.72152e-13	51.9549	0	1.91056e-12	0	0.334869	0.562806
Lung adenocarcinoma	1	77967507	rs71658797	1p31.1	[AK5]	A	T	Multi-ancestry meta-analysis (MVP European ancestry + ILCCO European meta-analysis + MVP African ancestry)	13887	143595	0.1037	0.1594	0.0239	1.173 [1.119, 1.229]	2.379e-11	0	0	OncoArray multi-ancestry meta-analysis (OncoArray European + African ancestry)	7886	25264	NA	0.0893603	0.15592	0.0334443	1.169 (1.095, 1.248)	3.13031e-06	21773	168859	0.099	0.158224	0.0194451	1.171 (1.128, 1.217)	4.05461e-16	0.158224	0.0194451	4.05461e-16	7.72075e-16	66.2095	0	1.34174e-15	0	0.00716706	0.932533
Lung adenocarcinoma	3	169488691	rs191674933	3q26.2	[ACTRT3]	A	T	Multi-ancestry meta-analysis (MVP European ancestry + ILCCO European meta-analysis + MVP African ancestry)	13887	143595	0.843	0.116	0.0198	1.123 [1.080, 1.167]	4.817e-09	0	0	OncoArray multi-ancestry meta-analysis (OncoArray European + African ancestry)	7886	25264	NA	0.788326	0.0969488	0.0243294	1.102 (1.051, 1.155)	6.75266e-05	21773	168859	0.821	0.108409	0.0153571	1.115 (1.081, 1.149)	1.67394e-12	0.108409	0.0153571	1.67394e-12	2.81412e-12	49.8331	0	5.67275e-12	0	0.368865	0.543624
Lung adenocarcinoma	3	189357602	rs13314271	3q28	[TP63]	T	C	Multi-ancestry meta-analysis (MVP European ancestry + ILCCO European meta-analysis + MVP African ancestry)	13887	143595	0.5165	0.1026	0.0143	1.108 [1.077, 1.140]	7.488e-13	0	0	OncoArray multi-ancestry meta-analysis (OncoArray European + African ancestry)	7886	25264	NA	0.538093	0.109485	0.0197427	1.116 (1.073, 1.160)	2.92965e-08	21773	168859	0.524	0.104969	0.0115812	1.111 (1.086, 1.136)	1.26016e-19	0.104969	0.0115812	1.26016e-19	2.64213e-19	82.152	0	4.0811e-19	0	0.0797679	0.777612
Lung adenocarcinoma	4	164018983	rs4586884	4q32.2	FSTL5-[]-NAF1	A	G	Multi-ancestry meta-analysis (MVP European ancestry + ILCCO European meta-analysis + MVP African ancestry)	13887	143595	0.6422	0.0853	0.0154	1.089 [1.057, 1.122]	3.378e-08	0	1	OncoArray multi-ancestry meta-analysis (OncoArray European + African ancestry)	7886	25264	rs4435699 /4:164019500:C:G	0.597694	0.0663674	0.0204991	1.069 (1.027, 1.112)	0.00120548	21773	168859	0.626	0.0784697	0.0123126	1.082 (1.056, 1.108)	1.85215e-10	0.0784697	0.0123126	1.85215e-10	2.85171e-10	40.6167	0	6.24855e-10	0	0.545266	0.460258
Lung adenocarcinoma	5	1285974	rs7705526	5p15.33	[TERT]	A	C	Multi-ancestry meta-analysis (MVP European ancestry + ILCCO European meta-analysis + MVP African ancestry)	13887	143595	0.3349	0.2205	0.0158	1.247 [1.209, 1.286]	3.465e-44	0	0	OncoArray multi-ancestry meta-analysis (OncoArray European + African ancestry)	7886	25264	NA	0.330676	0.191949	0.0208891	1.212 (1.163, 1.262)	3.96688e-20	21773	168859	0.333	0.21011	0.0126013	1.234 (1.204, 1.265)	2.03818e-62	0.209494	0.013896	2.333e-51	7.51469e-62	278.01	0	6.34527e-62	15.8454	1.18829	0.275675
Lung adenocarcinoma	6	29781049	rs1611182	6p22.1	HLA-F-[]-HLA-G	T	G	Multi-ancestry meta-analysis (MVP European ancestry + ILCCO European meta-analysis + MVP African ancestry)	13887	143595	0.462	0.0796	0.0143	1.083 [1.053, 1.114]	2.62e-08	0	0	OncoArray multi-ancestry meta-analysis (OncoArray European + African ancestry)	7886	25264	NA	0.45014	0.0999105	0.0198254	1.105 (1.063, 1.149)	4.6668e-07	21773	168859	0.458	0.0865507	0.0115978	1.090 (1.066, 1.115)	8.47805e-14	0.0865507	0.0115978	8.47805e-14	1.49597e-13	55.6916	0	2.78365e-13	0	0.690362	0.406041
Lung adenocarcinoma	6	117792612	rs9387479	6q22.1	ROS1-[]-DCBLD1	T	C	Multi-ancestry meta-analysis (MVP European ancestry + ILCCO European meta-analysis + MVP African ancestry)	13887	143595	0.4996	0.0967	0.0146	1.102 [1.070, 1.134]	3.577e-11	0	0	OncoArray multi-ancestry meta-analysis (OncoArray European + African ancestry)	7886	25264	NA	0.444694	0.116359	0.0204602	1.123 (1.079, 1.170)	1.29226e-08	21773	168859	0.481	0.103333	0.0118845	1.109 (1.083, 1.135)	3.47501e-18	0.103333	0.0118845	3.47501e-18	7.01947e-18	75.5992	0	1.08159e-17	0	0.611726	0.434139
Lung adenocarcinoma	8	32403573	rs7823498	8p12	[NRG1]	T	C	Multi-ancestry meta-analysis (MVP European ancestry + ILCCO European meta-analysis + MVP African ancestry)	13887	143595	0.7774	-0.1099	0.017	0.896 [0.867, 0.926]	9.707e-11	0	0	OncoArray multi-ancestry meta-analysis (OncoArray European + African ancestry)	7886	25264	NA	0.770174	-0.106759	0.0231719	0.899 (0.859, 0.941)	4.08004e-06	21773	168859	0.775	-0.108801	0.0137068	0.897 (0.873, 0.921)	2.05938e-15	-0.108801	0.0137068	2.05938e-15	3.83641e-15	63.0073	0	6.61258e-15	0	0.0119451	0.91297
Lung adenocarcinoma	8	129535264	rs67824503	8q24.21	MYC	T	C	Multi-ancestry meta-analysis (MVP European ancestry + ILCCO European meta-analysis + MVP African ancestry)	13887	143595	0.7529	0.0984	0.0169	1.103 [1.067, 1.141]	5.691e-09	0	1	OncoArray multi-ancestry meta-analysis (OncoArray European + African ancestry)	7886	25264	NA	0.762319	0.106013	0.023287	1.112 (1.062, 1.164)	5.30184e-06	21773	168859	0.756	0.101026	0.0136777	1.106 (1.077, 1.136)	1.51068e-13	0.101026	0.0136777	1.51068e-13	2.64174e-13	54.5562	0	4.94308e-13	0	0.0700062	0.791328
Lung adenocarcinoma	9	21811441	rs7859886	9p21.3	[MTAP]	A	G	Multi-ancestry meta-analysis (MVP European ancestry + ILCCO European meta-analysis + MVP African ancestry)	13887	143595	0.8469	-0.1432	0.0215	0.867 [0.831, 0.904]	2.946e-11	0	0	OncoArray multi-ancestry meta-analysis (OncoArray European + African ancestry)	7886	25264	NA	0.816146	-0.163505	0.0279323	0.849 (0.804, 0.897)	4.81044e-09	21773	168859	0.835	-0.150754	0.0170374	0.860 (0.832, 0.889)	8.87553e-19	-0.150754	0.0170374	8.87553e-19	1.82118e-18	78.2948	0	2.90291e-18	0	0.331835	0.56458
Lung adenocarcinoma	9	33421420	rs10758203	9p13.3	AQP7-[]-AQP3	A	G	Multi-ancestry meta-analysis (MVP European ancestry + ILCCO European meta-analysis + MVP African ancestry)	13887	143595	0.314	-0.088	0.0157	0.916 [0.888, 0.944]	2.052e-08	0	0	OncoArray multi-ancestry meta-analysis (OncoArray European + African ancestry)	7886	25264	NA	0.29007	-0.0949284	0.0218344	0.909 (0.871, 0.949)	1.37607e-05	21773	168859	0.306	-0.0903613	0.0127468	0.914 (0.891, 0.937)	1.35161e-12	-0.0903613	0.0127468	1.35161e-12	2.28052e-12	50.2528	0	4.52076e-12	0	0.0663726	0.796693
Lung adenocarcinoma	10	105682296	rs11813268	10q24.33	STN1-[]-SLK	T	C	Multi-ancestry meta-analysis (MVP European ancestry + ILCCO European meta-analysis + MVP African ancestry)	13887	143595	0.2051	0.1309	0.0185	1.140 [1.099, 1.182]	1.554e-12	0	0	OncoArray multi-ancestry meta-analysis (OncoArray European + African ancestry)	7886	25264	NA	0.258128	0.117382	0.0246924	1.125 (1.071, 1.180)	1.99657e-06	21773	168859	0.224	0.12604	0.0148056	1.134 (1.102, 1.168)	1.69456e-17	0.12604	0.0148056	1.69456e-17	3.35903e-17	72.4716	0	5.5303e-17	0	0.191957	0.661293
Lung adenocarcinoma	11	118104577	rs1715422	11q23.3	[MPZL3]	T	C	Multi-ancestry meta-analysis (MVP European ancestry + ILCCO European meta-analysis + MVP African ancestry)	13887	143595	0.774	-0.1259	0.0172	0.882 [0.852, 0.912]	2.207e-13	0	0	OncoArray multi-ancestry meta-analysis (OncoArray European + African ancestry)	7886	25264	NA	0.728505	-0.11062	0.0231912	0.895 (0.855, 0.937)	1.84314e-06	21773	168859	0.758	-0.120478	0.0138151	0.886 (0.863, 0.911)	2.76432e-18	-0.120478	0.0138151	2.76432e-18	5.59878e-18	76.051	0	8.92013e-18	0	0.28006	0.596662
Lung adenocarcinoma	15	49376624	rs77468143	15q21.1	SECISBP2L-[]-COPS2	T	G	Multi-ancestry meta-analysis (MVP European ancestry + ILCCO European meta-analysis + MVP African ancestry)	13887	143595	0.7518	0.1585	0.0172	1.172 [1.133, 1.212]	2.526e-20	0	0	OncoArray multi-ancestry meta-analysis (OncoArray European + African ancestry)	7886	25264	NA	0.781307	0.153022	0.0242117	1.165 (1.111, 1.222)	2.61282e-10	21773	168859	0.762	0.156663	0.0140219	1.170 (1.138, 1.202)	5.54788e-29	0.156663	0.0140219	5.54788e-29	1.40697e-28	124.829	0	1.69959e-28	0	0.0340214	0.853661
Lung adenocarcinoma	15	78851615	rs2036527	15q25.1	PSMA4-[]-CHRNA5	A	G	Multi-ancestry meta-analysis (MVP European ancestry + ILCCO European meta-analysis + MVP African ancestry)	13887	143595	0.3477	0.2433	0.0148	1.275 [1.239, 1.313]	1.284e-60	0	0	OncoArray multi-ancestry meta-analysis (OncoArray European + African ancestry)	7886	25264	NA	0.338603	0.204594	0.0203668	1.227 (1.179, 1.277)	9.61734e-24	21773	168859	0.345	0.229924	0.0119727	1.259 (1.229, 1.288)	3.42466e-82	0.226476	0.0191871	3.7408e-32	1.44435e-81	368.795	0	1.07342e-81	57.6915	2.36359	0.124196
Lung adenocarcinoma	19	41353107	rs56113850	19q13.2	[CYP2A6]	T	C	Multi-ancestry meta-analysis (MVP European ancestry + ILCCO European meta-analysis + MVP African ancestry)	12751	138501	0.452	-0.134	0.0162	0.875 [0.847, 0.903]	1.11e-16	0	0	OncoArray multi-ancestry meta-analysis (OncoArray European + African ancestry)	7886	25264	NA	0.45166	-0.0985135	0.0206348	0.906 (0.870, 0.944)	1.80482e-06	20637	163765	0.452	-0.120468	0.0127423	0.887 (0.865, 0.909)	3.25459e-21	-0.118558	0.0175933	1.59672e-11	7.08813e-21	89.3822	0	1.06059e-20	45.3475	1.82974	0.176158
Lung adenocarcinoma	20	62326579	rs41309931	20q13.33	[RTEL1]	T	G	Multi-ancestry meta-analysis (MVP European ancestry + ILCCO European meta-analysis + MVP African ancestry)	13887	143595	0.116	0.1581	0.0229	1.171 [1.120, 1.225]	5.629e-12	0	0	OncoArray multi-ancestry meta-analysis (OncoArray European + African ancestry)	7886	25264	NA	0.101153	0.139459	0.031842	1.150 (1.080, 1.224)	1.18829e-05	21773	168859	0.111	0.151745	0.0185914	1.164 (1.122, 1.207)	3.29179e-16	0.151745	0.0185914	3.29179e-16	6.28541e-16	66.6203	0	1.08781e-15	0	0.225887	0.634591
Squamous cell lung carcinoma	5	1337106	rs459961	5p15.33	[CLPTM1L]	A	T	Multi-ancestry meta-analysis (MVP European ancestry + ILCCO European meta-analysis + MVP African ancestry)	9201	135790	0.4365	-0.1693	0.0169	0.844 [0.817, 0.873]	1.471e-23	0	0	OncoArray multi-ancestry meta-analysis (OncoArray European + African ancestry)	4613	21991	NA	0.460841	-0.193477	0.0240418	0.824 (0.786, 0.864)	8.44727e-16	13814	157781	0.445	-0.177296	0.0138259	0.838 (0.815, 0.861)	1.21167e-37	-0.177296	0.0138259	1.21167e-37	3.49071e-37	164.441	0	3.67009e-37	0	0.676835	0.410679
Squamous cell lung carcinoma	6	29607101	rs3131856	6p22.1	GABBR1-[]-MOG	T	C	Multi-ancestry meta-analysis (MVP European ancestry + ILCCO European meta-analysis + MVP African ancestry)	9201	135790	0.9114	-0.2287	0.029	0.796 [0.752, 0.842]	3.009e-15	0	0	OncoArray multi-ancestry meta-analysis (OncoArray European + African ancestry)	4613	21991	NA	0.923508	-0.271579	0.0447315	0.762 (0.698, 0.832)	1.26857e-09	13814	157781	0.915	-0.241389	0.0243336	0.786 (0.749, 0.824)	3.40798e-23	-0.241389	0.0243336	3.40798e-23	7.75269e-23	98.4062	0	1.11051e-22	0	0.646963	0.421201
Squamous cell lung carcinoma	10	101991135	rs36229791	10q24.31	CHUK/BLOC1S2	A	T	Multi-ancestry meta-analysis (MVP European ancestry + ILCCO European meta-analysis + MVP African ancestry)	9201	135790	0.0383	0.2353	0.0426	1.265 [1.164, 1.375]	3.348e-08	0	1	OncoArray multi-ancestry meta-analysis (OncoArray European + African ancestry)	4613	21991	NA	0.0422764	0.200293	0.0568447	1.222 (1.093, 1.366)	0.000425855	13814	157781	0.04	0.22271	0.0340896	1.249 (1.169, 1.336)	6.44336e-11	0.22271	0.0340896	6.44336e-11	1.01329e-10	42.681	0	2.25071e-10	0	0.24286	0.622148
Squamous cell lung carcinoma	12	998819	rs7953330	12p13.33	[WNK1]	C	G	Multi-ancestry meta-analysis (MVP European ancestry + ILCCO European meta-analysis + MVP African ancestry)	9201	135790	0.3099	-0.133	0.0182	0.875 [0.845, 0.907]	2.928e-13	0	0	OncoArray multi-ancestry meta-analysis (OncoArray European + African ancestry)	4613	21991	NA	0.284266	-0.120886	0.0265478	0.886 (0.841, 0.933)	5.27522e-06	13814	157781	0.302	-0.129127	0.0150112	0.879 (0.853, 0.905)	7.83038e-18	-0.129127	0.0150112	7.83038e-18	1.56664e-17	73.9953	0	2.60284e-17	0	0.141646	0.70665
Squamous cell lung carcinoma	13	32968810	rs11571818	13q13.1	[BRCA2]	T	C	Multi-ancestry meta-analysis (MVP European ancestry + ILCCO European meta-analysis + MVP African ancestry)	9201	135790	0.9897	-0.6986	0.0836	0.497 [0.422, 0.586]	6.604e-17	0	0	OncoArray multi-ancestry meta-analysis (OncoArray European + African ancestry)	4613	21991	NA	0.99156	-0.678617	0.110814	0.507 (0.408, 0.630)	9.13061e-10	13814	157781	0.99	-0.691352	0.0667382	0.501 (0.439, 0.571)	3.80289e-25	-0.691352	0.0667382	3.80289e-25	8.99904e-25	107.312	0	1.22226e-24	0	0.0207238	0.885534
Squamous cell lung carcinoma	15	78857986	rs55781567	15q25.1	[CHRNA5]	C	G	Multi-ancestry meta-analysis (MVP European ancestry + ILCCO European meta-analysis + MVP African ancestry)	9201	135790	0.6502	-0.2666	0.0173	0.766 [0.740, 0.792]	1.685e-53	0	0	OncoArray multi-ancestry meta-analysis (OncoArray European + African ancestry)	4613	21991	NA	0.659694	-0.240578	0.0245065	0.786 (0.749, 0.825)	9.52185e-23	13814	157781	0.653	-0.257945	0.0141332	0.773 (0.752, 0.794)	2.03084e-74	-0.257945	0.0141332	2.03084e-74	8.15916e-74	333.1	0	5.94846e-74	0	0.752501	0.385686
Squamous cell lung carcinoma	19	41353107	rs56113850	19q13.2	[CYP2A6]	T	C	Multi-ancestry meta-analysis (MVP European ancestry + ILCCO European meta-analysis + MVP African ancestry)	7984	130471	0.4492	-0.1498	0.0193	0.861 [0.829, 0.894]	9.224e-15	0	0	OncoArray multi-ancestry meta-analysis (OncoArray European + African ancestry)	4613	21991	NA	0.454015	-0.133193	0.0250911	0.875 (0.833, 0.919)	1.10611e-07	12597	152462	0.451	-0.143627	0.0152979	0.866 (0.841, 0.893)	6.07675e-21	-0.143627	0.0152979	6.07675e-21	1.31516e-20	88.147	0	1.98978e-20	0	0.275227	0.599847
Squamous cell lung carcinoma	20	61992005	rs11697662	20q13.33	[CHRNA4]	T	C	Multi-ancestry meta-analysis (MVP European ancestry + ILCCO European meta-analysis + MVP African ancestry)	9201	135790	0.7847	-0.1255	0.0218	0.882 [0.845, 0.921]	9.072e-09	0	0	OncoArray multi-ancestry meta-analysis (OncoArray European + African ancestry)	4613	21991	NA	0.742686	-0.0681689	0.0293676	0.934 (0.882, 0.989)	0.0202745	13814	157781	0.77	-0.105132	0.0175044	0.900 (0.870, 0.932)	1.90094e-09	-0.100211	0.0284659	0.000430897	2.78342e-09	36.0727	0	3.09672e-09	59.3016	2.4571	0.116994
Squamous cell lung carcinoma	22	29121087	rs17879961	22q12.1	[CHEK2]	A	G	Multi-ancestry meta-analysis (MVP European ancestry + ILCCO European meta-analysis + MVP African ancestry)	8985	134604	0.9951	0.903	0.122	2.467 [1.942, 3.133]	1.321e-13	0	0	OncoArray multi-ancestry meta-analysis (OncoArray European + African ancestry)	4162	17761	NA	0.994679	1.13519	0.242005	3.112 (1.936, 5.000)	2.72164e-06	13147	152365	0.995	0.950051	0.10894	2.586 (2.089, 3.201)	2.76068e-18	0.950051	0.10894	2.76068e-18	5.5915e-18	76.0536	0	9.04225e-18	0	0.733994	0.391592

### Sheet: S19 Lung cancer GWAS Catalog
Supplementary Data 19. Discovery lung cancer signals in previously published GWAS. For significant lung cancer associations in this study, matching previously published GWAS of lung cancer. CHR, chromosome; BP, base pair location; Gene, nearest gene, where brackets indicate whether the variant is located [within a gene] or between-[]-genes; PMID, PubMed ID of previously published SNP, Pub Title, publication title of previously published SNP. P-values from this study derived from conditional analyses correspond to pC.
This study								GWAS Catalog
Cytoband	Lung cancer strata	CHR	BP	rsID	SNP	Gene	P	Cytoband	GWAS Trait	rsID	CHR	Position	P_value	PMID	FirstAuthor	Pub Title	Journal	Date
1p31.1	Overall lung cancer	1	77967507	rs71658797	1:77967507:T:A	[AK5]	9.5e-11	1p31.1	Lung cancer in ever smokers	rs71658797	1	77967507	2e-08	28604730	McKay JD	Large-scale association analysis identifies new lung cancer susceptibility loci and heterogeneity in genetic susceptibility across histological subtypes.	Nat Genet	2017Jul
1p31.1	Lung adenocarcinoma	1	77967507	rs71658797	1:77967507:T:A	[AK5]	5.246e-11	1p31.1	Lung cancer	rs71658797	1	77967507	3e-11	28604730	McKay JD	Large-scale association analysis identifies new lung cancer susceptibility loci and heterogeneity in genetic susceptibility across histological subtypes.	Nat Genet	2017Jul
								1p31.1	Lung adenocarcinoma	rs71658797	1	77967507	3e-10	28604730	McKay JD	Large-scale association analysis identifies new lung cancer susceptibility loci and heterogeneity in genetic susceptibility across histological subtypes.	Nat Genet	2017Jul
3q26.2	Lung adenocarcinoma conditioned on cigarettes per day	3	169429719	rs73879111	3:169429719:G:T	MECOM-[]-ACTRT3	3.03e-08	3q26.2	Lung adenocarcinoma	rs2293607	3	169482335	1e-15	32889700	Qin N	Comprehensive functional annotation of susceptibility variants identifies genetic heterogeneity between lung adenocarcinoma and squamous cell carcinoma.	Front Med	2021Apr
3q26.2	Lung adenocarcinoma (multi-ancestry meta-analysis)	3	169488691	rs191674933	3:169488691:A:AATAT	ACTRT3-[]-MYNN	4.817e-09	3q26.2	Non-small cell lung cancer	rs2293607	3	169482335	2e-10	32889700	Qin N	Comprehensive functional annotation of susceptibility variants identifies genetic heterogeneity between lung adenocarcinoma and squamous cell carcinoma.	Front Med	2021Apr
3q26.2	Lung adenocarcinoma	3	169489312	rs28649851	3:169489312:A:G	ACTRT3-[]-MYNN	1.046e-08	3q26.2	Non-small cell lung cancer	rs2293607	3	169482335	3e-09	31326317	Dai J	Identification of risk loci and a polygenic risk score for lung cancer: a large-scale prospective cohort study in Chinese populations.	Lancet Respir Med	2019Oct
								3q26.2	Lung adenocarcinoma	rs2293607	3	169482335	6e-12	31326317	Dai J	Identification of risk loci and a polygenic risk score for lung cancer: a large-scale prospective cohort study in Chinese populations.	Lancet Respir Med	2019Oct
3q28	Lung adenocarcinoma conditioned on cigarettes per day	3	189356261	rs4488809	3:189356261:T:C	[TP63]	4.44e-11	3q28	Lung cancer	rs4488809	3	189356261	4e-09	23143601	Lan Q	Genome-wide association analysis identifies new lung cancer susceptibility loci in never-smoking women in Asia.	Nat Genet	2012Dec
3q28	Lung adenocarcinoma	3	189357199	rs13080835	3:189357199:G:T	[TP63]	3.541e-13	3q28	Lung cancer	rs4488809	3	189356261	7e-26	21725308	Hu Z	A genome-wide association study identifies two new lung cancer susceptibility loci at 13q12.12 and 22q12.2 in Han Chinese.	Nat Genet	2011Jul
3q28	Lung adenocarcinoma (multi-ancestry meta-analysis)	3	189357602	rs13314271			7.488e-13	3q28	Non-small cell lung cancer	rs13080835	3	189357199	1e-20	32889700	Qin N	Comprehensive functional annotation of susceptibility variants identifies genetic heterogeneity between lung adenocarcinoma and squamous cell carcinoma.	Front Med	2021Apr
								3q28	Lung adenocarcinoma	rs13080835	3	189357199	7e-12	28604730	McKay JD	Large-scale association analysis identifies new lung cancer susceptibility loci and heterogeneity in genetic susceptibility across histological subtypes.	Nat Genet	2017Jul
4q13.2	Overall lung cancer	4	67833774	rs75675343	4:67833774:C:G	EPHA5-[]--CENPC	2.395e-08	4q13.2	Lung cancer (by proxy)	rs75675343 (named here as rs185666783)	4	67833774	5.56e-09	35511172	Gabriel A	Genetic Analysis of Lung Cancer and the Germline Impact on Somatic Mutation Burden	J Natl Cancer Inst .	2022Aug
4q13.2	Overall lung cancer (multi-ancestry meta-analysis)	4	67833774	rs75675343	4:67833774:C:G	EPHA5-[]--CENPC	1.762e-08
4q32.2	Lung adenocarcinoma (multi-ancestry meta-analysis)	4	164018983	rs4586884	4:164018983:G:A	FSTL5-[]-NAF1	3.378e-08	4q32.2	Lung adenocarcinoma	rs2320614	4	164070122	7e-09	37236969	Shi J	Genome-wide association study of lung adenocarcinoma in East Asia and comparison with a European population	Nat Commun	2023May
5p15.33	Lung adenocarcinoma conditioned on cigarettes per day	5	1271661	rs13172201	5:1271661:T:C	[TERT]	1.1e-07	5p15.33	Non-small cell lung cancer	rs13167280	5	1280477	5e-32	31326317	Dai J	Identification of risk loci and a polygenic risk score for lung cancer: a large-scale prospective cohort study in Chinese populations.	Lancet Respir Med	2019Oct
5p15.33	Lung adenocarcinoma	5	1275857	rs13156167	5:1275857:T:C	[TERT]	3.556e-29	5p15.33	Non-small cell lung cancer	rs7705526	5	1285974	1e-42	32889700	Qin N	Comprehensive functional annotation of susceptibility variants identifies genetic heterogeneity between lung adenocarcinoma and squamous cell carcinoma.	Front Med	2021Apr
5p15.33	Overall lung cancer	5	1285974	rs7705526	5:1285974:C:A	[TERT]	7.507e-26	5p15.33	Lung adenocarcinoma	rs7705526	5	1285974	4e-65	32889700	Qin N	Comprehensive functional annotation of susceptibility variants identifies genetic heterogeneity between lung adenocarcinoma and squamous cell carcinoma.	Front Med	2021Apr
5p15.33	Overall lung cancer conditioned on cigarettes per day	5	1285974	rs7705526	5:1285974:C:A	[TERT]	4.09e-16	5p15.33	Lung adenocarcinoma	rs7705526	5	1285974	3e-52	31326317	Dai J	Identification of risk loci and a polygenic risk score for lung cancer: a large-scale prospective cohort study in Chinese populations.	Lancet Respir Med	2019Oct
5p15.33	Lung adenocarcinoma	5	1285974	rs7705526	5:1285974:C:A	[TERT]	1.62e-44	5p15.33	Non-small cell lung cancer	rs7705526	5	1285974	4e-41	31326317	Dai J	Identification of risk loci and a polygenic risk score for lung cancer: a large-scale prospective cohort study in Chinese populations.	Lancet Respir Med	2019Oct
5p15.33	Lung adenocarcinoma conditioned on cigarettes per day	5	1285974	rs7705526	5:1285974:C:A	[TERT]	1.8e-35	5p15.33	Lung adenocarcinoma	rs7705526	5	1285974	4e-35	28604730	McKay JD	Large-scale association analysis identifies new lung cancer susceptibility loci and heterogeneity in genetic susceptibility across histological subtypes.	Nat Genet	2017Jul
5p15.33	Lung adenocarcinoma conditioned on cigarettes per day	5	1287194	rs2853677	5:1287194:G:A	[TERT]	7.82e-33	5p15.33	Lung cancer	rs2853677	5	1287194	3e-09	27393504	Zanetti KA	Genome-wide association study confirms lung cancer susceptibility loci on chromosomes 5p15 and 15q25 in an African-American population.	Lung Cancer	2016Aug
5p15.33	Lung adenocarcinoma	5	1287194	rs2853677	5:1287194:G:A	[TERT]	2.868e-39	5p15.33	Lung adenocarcinoma	rs2853677	5	1287194	1e-08	27393504	Zanetti KA	Genome-wide association study confirms lung cancer susceptibility loci on chromosomes 5p15 and 15q25 in an African-American population.	Lung Cancer	2016Aug
5p15.33	Overall lung cancer	5	1300269	rs112401627	5:1300269:G:A	TERT-[]-CLPTM1L	6.057e-14	5p15.33	Lung adenocarcinoma	rs2853677	5	1287194	3e-40	22797724	Shiraishi K	A genome-wide association study identifies two new susceptibility loci for lung adenocarcinoma in the Japanese population.	Nat Genet	2012Jul
5p15.33	Overall lung cancer conditioned on cigarettes per day	5	1300269	rs112401627	5:1300269:G:A	TERT-[]-CLPTM1L	3.9e-13	5p15.33	Lung cancer	rs2853677	5	1287194	8e-25	34594039	Sakaue S	A cross-population atlas of genetic associations for 220 human phenotypes.	Nat Genet	2021Oct
5p15.33	Lung adenocarcinoma	5	1309904	rs60622800	5:1309904:G:A	TERT-[]-CLPTM1L	5.83e-25	5p15.33	Lung cancer	rs2853677	5	1287194	3e-21	34594039	Sakaue S	A cross-population atlas of genetic associations for 220 human phenotypes.	Nat Genet	2021Oct
5p15.33	Lung adenocarcinoma conditioned on cigarettes per day	5	1310152	rs6554758	5:1310152:G:A	TERT-[]-CLPTM1L	9.48e-21	5p15.33	Lung cancer	rs2853677	5	1287194	1e-97	35915169	Byun J	Cross-ancestry genome-wide meta-analysis of 61,047 cases and 947,237 controls identifies new susceptibility loci contributing to lung cancer.	Nat Genet	2022Aug
5p15.33	Overall lung cancer	5	1320247	rs380286	5:1320247:G:A	[CLPTM1L]	1.694e-39	5p15.33	Lung adenocarcinoma	rs2853677	5	1287194	2e-110	35915169	Byun J	Cross-ancestry genome-wide meta-analysis of 61,047 cases and 947,237 controls identifies new susceptibility loci contributing to lung cancer.	Nat Genet	2022Aug
5p15.33	Overall lung cancer (multi-ancestry meta-analysis)	5	1325590	rs421284	5:1325590:T:C	[CLPTM1L]	3.886e-38	5p15.33	Lung cancer	rs4975616	5	1315660	3e-09	19654303	Broderick P	Deciphering the impact of common genetic variation on lung cancer risk: a genome-wide association study.	Cancer Res	2009Aug
5p15.33	Squamous cell lung carcinoma	5	1336221	rs467095	5:1336221:T:C	[CLPTM1L]	1.156e-22	5p15.33	Lung cancer	rs380286	5	1320247	2e-32	28604730	McKay JD	Large-scale association analysis identifies new lung cancer susceptibility loci and heterogeneity in genetic susceptibility across histological subtypes.	Nat Genet	2017Jul
5p15.33	Squamous cell lung carcinoma conditioned on cigarettes per day	5	1336221	rs467095	5:1336221:T:C	[CLPTM1L]	3.68e-19	5p15.33	Adenocarcinoma in never smokers	rs380286	5	1320247	2e-14	31009812	Hung RJ	Lung Cancer Risk in Never-Smokers of European Descent is Associated With Genetic Variation in the 5p15.33 TERT-CLPTM1Ll Region.	J Thorac Oncol	2019Aug
5p15.33	Squamous cell lung carcinoma (multi-ancestry meta-analysis)	5	1337106	rs459961	5:1337106:T:A	[CLPTM1L]	1.471e-23	5p15.33	Lung cancer in never smokers	rs380286	5	1320247	4e-16	31009812	Hung RJ	Lung Cancer Risk in Never-Smokers of European Descent is Associated With Genetic Variation in the 5p15.33 TERT-CLPTM1Ll Region.	J Thorac Oncol	2019Aug
5p15.33	Overall lung cancer conditioned on cigarettes per day	5	1344458	rs31490	5:1344458:G:A	[CLPTM1L]	3.09e-28	5p15.33	Squamous cell lung carcinoma	rs465498	5	1325803	6e-18	32889700	Qin N	Comprehensive functional annotation of susceptibility variants identifies genetic heterogeneity between lung adenocarcinoma and squamous cell carcinoma.	Front Med	2021Apr
								5p15.33	Squamous cell lung carcinoma	rs467095	5	1336221	7e-21	28604730	McKay JD	Large-scale association analysis identifies new lung cancer susceptibility loci and heterogeneity in genetic susceptibility across histological subtypes.	Nat Genet	2017Jul
								5p15.33	Lung adenocarcinoma	rs31489	5	1342714	2e-10	19836008	Landi MT	A genome-wide association study of lung cancer identifies a region of chromosome 5p15 associated with risk for adenocarcinoma.	Am J Hum Genet	2009Nov
								5p15.33	Lung cancer	rs31489	5	1342714	3e-08	34290314	Brandes N	Genetic association studies of alterations in protein function expose recessive effects on cancer predisposition.	Sci Rep	2021Jul21
6p22.1	Overall lung cancer (multi-ancestry meta-analysis)	6	29607101	rs3131856	6:29607101:T:C	GABBR1-[]-MOG	6.534e-19	6p22.1	Lung cancer in ever smokers	rs3095268	6	29606761	2e-13	28604730	McKay JD	Large-scale association analysis identifies new lung cancer susceptibility loci and heterogeneity in genetic susceptibility across histological subtypes.	Nat Genet	2017Jul
6p22.1	Squamous cell lung carcinoma (multi-ancestry meta-analysis)	6	29607101	rs3131856	6:29607101:T:C	GABBR1-[]-MOG	3.009e-15	6p22.1	Lung adenocarcinoma	rs1611182	6	29781049	2e-09	35915169	Byun J	Cross-ancestry genome-wide meta-analysis of 61,047 cases and 947,237 controls identifies new susceptibility loci contributing to lung cancer.	Nat Genet	2022Aug
6p22.1	Overall lung cancer	6	29751005	rs1611255	6:29751005:C:A	HLA-F-[]-HLA-G	4.925e-11
6p22.1	Lung adenocarcinoma	6	29781049	rs1611182	6:29781049:T:G	HLA-F-[]-HLA-G	2.055e-08
6p22.1	Lung adenocarcinoma conditioned on cigarettes per day	6	29781049	rs1611182	6:29781049:T:G	HLA-F-[]-HLA-G	3.95e-08
6p21.33	Overall lung cancer	6	31427395	rs9267123	6:31427395:G:C	MICA-[]-MICB	1.183e-22	6p21.33	Squamous cell lung carcinoma	rs9267123	6	31427395	6e-18	35915169	Byun J	Cross-ancestry genome-wide meta-analysis of 61,047 cases and 947,237 controls identifies new susceptibility loci contributing to lung cancer.	Nat Genet	2022Aug
6p21.33	Overall lung cancer conditioned on cigarettes per day	6	31427395	rs9267123	6:31427395:G:C	MICA-[]-MICB	4.73e-16
6p21.33	Squamous cell lung carcinoma	6	31427395	rs9267123	6:31427395:G:C	MICA-[]-MICB	6.873e-25
6p21.33	Squamous cell lung carcinoma conditioned on cigarettes per day	6	31427395	rs9267123	6:31427395:G:C	MICA-[]-MICB	1.88e-20
6p21.32	Overall lung cancer	6	32585371	rs62406305	6:32585371:G:A	HLA-DRB1-[]-HLA-DQA1	1.283e-12	6p21.32	Lung adenocarcinoma	rs3129860	6	32401079	9e-11	35915169	Byun J	Cross-ancestry genome-wide meta-analysis of 61,047 cases and 947,237 controls identifies new susceptibility loci contributing to lung cancer.	Nat Genet	2022Aug
6p21.32	Squamous cell lung carcinoma	6	32603742	rs9272293	6:32603742:A:G	[HLA-DQA1]	2.814e-12	6p21.32	Lung cancer	rs2395185	6	32433167	1e-08	23143601	Lan Q	Genome-wide association analysis identifies new lung cancer susceptibility loci in never-smoking women in Asia.	Nat Genet	2012Dec
6p21.32	Squamous cell lung carcinoma	6	32610436	rs1048372	6:32610436:T:C	[HLA-DQA1]	5.085e-17	6p21.32	Lung cancer	rs34102154	6	32572106	1e-09	35915169	Byun J	Cross-ancestry genome-wide meta-analysis of 61,047 cases and 947,237 controls identifies new susceptibility loci contributing to lung cancer.	Nat Genet	2022Aug
6p21.32	Squamous cell lung carcinoma conditioned on cigarettes per day	6	32629809	rs701564	6:32629809:C:T	[HLA-DQB1]	2.34e-06	6p21.32	Small cell lung carcinoma	rs3135003	6	32591476	7e-09	28604730	McKay JD	Large-scale association analysis identifies new lung cancer susceptibility loci and heterogeneity in genetic susceptibility across histological subtypes.	Nat Genet	2017Jul
6p21.32	Squamous cell lung carcinoma	6	32630362	rs9274172	6:32630362:C:G	[HLA-DQB1]	7.76e-12	6p21.32	EGFR mutation-positive lung adenocarcinoma	rs2179920	6	33058874	5e-17	27501781	Shiraishi K	Association of variations in HLA class II and other loci with susceptibility to EGFR-mutated lung adenocarcinoma.	Nat Commun	2016Aug
6p21.32	Overall lung cancer	6	33048921	rs7770370	6:33048921:A:G	[HLA-DPB1]	1.052e-06
6q22.1	Lung adenocarcinoma (multi-ancestry meta-analysis)	6	117792612	rs9387479	6-117792612:T:C	ROS1-[]-DCBLD1	3.577e-11	6q22.1	Lung cancer	rs4946256	6	117781276	1e-11	34594039	Sakaue S	A cross-population atlas of genetic associations for 220 human phenotypes.	Nat Genet	2021Oct
6q22.1	Lung adenocarcinoma	6	117798204	rs6940922	6:117798204:C:T	[DCBLD1]	5.032e-11
6q22.1	Lung adenocarcinoma conditioned on cigarettes per day	6	117816093	rs4946259	6:117816093:A:G	[DCBLD1]	1.45e-09
6q27	Overall lung cancer (multi-ancestry meta-analysis)	6	167388169	rs398278	6:167388169:A:G	RNASET2-[]-FGFR1OP	1.713e-10	6q27	Lung cancer	rs6920364	6	167376466	1e-08	28604730	McKay JD	Large-scale association analysis identifies new lung cancer susceptibility loci and heterogeneity in genetic susceptibility across histological subtypes.	Nat Genet	2017Jul
6q27	Overall lung cancer	6	167411788	rs239935	6:167411788:G:A	RNASET2-[]-FGFR1OP	1.797e-10
6q27	Overall lung cancer conditioned on cigarettes per day	6	167411788	rs239935	6:167411788:G:A	RNASET2-[]-FGFR1OP	7.2e-09
7q31.33	Lung adenocarcinoma conditioned on cigarettes per day	7	124701593	rs11975363	7:124701593:C:T	POT1-[]-GRM8	1.97e-08	7q31.33	Lung cancer	rs75932146	7	124487025	2e-11	32514122	Ishigaki K	Large-scale genome-wide association study in a Japanese population identifies novel susceptibility loci across different diseases.	Nat Genet	2020Jul
								7q31.33	Lung cancer	rs75932146	7	124487025	2e-08	32514122	Ishigaki K	Large-scale genome-wide association study in a Japanese population identifies novel susceptibility loci across different diseases.	Nat Genet	2020Jul
8p21.2	Squamous cell lung carcinoma conditioned on cigarettes per day	8	27316117	rs2271920	8:27316117:G:A	[PTK2B]	8.75e-09	8p21.2	Lung cancer	rs11780471	8	27344719	2e-08	28604730	McKay JD	Large-scale association analysis identifies new lung cancer susceptibility loci and heterogeneity in genetic susceptibility across histological subtypes.	Nat Genet	2017Jul
8p21.2	Overall lung cancer (multi-ancestry meta-analysis)	8	27319905	rs11778371	8-27319905-C-T	[CHRNA2]	3.874e-12	8p21.2	Lung cancer	rs72477506	8	27394257	6e-11	35915169	Byun J	Cross-ancestry genome-wide meta-analysis of 61,047 cases and 947,237 controls identifies new susceptibility loci contributing to lung cancer.	Nat Genet	2022Aug
8p21.2	Overall lung cancer	8	27344719	rs11780471	8:27344719:G:A	CHRNA2-[]-EPHX2	1.574e-11
8p21.2	Overall lung cancer	8	27397087	rs4149254	8:27397087:C:T	[EPHX2]	1.902e-09
8p21.1	Overall lung cancer conditioned on cigarettes per day	8	27412605	rs113623975	8:27412605:A:G	EPHX2-[]-CLU	3.19e-16
8p21.1	Lung adenocarcinoma conditioned on cigarettes per day	8	27412953	rs7839435	8:27412953:G:A	EPHX2-[]-CLU	5.33e-10
8p12	Lung adenocarcinoma (multi-ancestry meta-analysis)	8	32403573	rs7823498	8-32403573-C-T	[NRG1]	9.707e-11	8p12	Non-small cell lung cancer	rs4236709	8	32410110	1e-12	31326317	Dai J	Identification of risk loci and a polygenic risk score for lung cancer: a large-scale prospective cohort study in Chinese populations.	Lancet Respir Med	2019Oct
8p12	Lung adenocarcinoma	8	32410110	rs4236709	8:32410110:G:A	[NRG1]	4.989e-09	8p12	Lung adenocarcinoma	rs4236709	8	32410110	9e-17	32889700	Qin N	Comprehensive functional annotation of susceptibility variants identifies genetic heterogeneity between lung adenocarcinoma and squamous cell carcinoma.	Front Med	2021Apr
8p12	Lung adenocarcinoma conditioned on cigarettes per day	8	32410110	rs4236709	8:32410110:G:A	[NRG1]	9.06e-09	8p12	Non-small cell lung cancer	rs4236709	8	32410110	1e-09	31326317	Dai J	Identification of risk loci and a polygenic risk score for lung cancer: a large-scale prospective cohort study in Chinese populations.	Lancet Respir Med	2019Oct
								8p12	Lung adenocarcinoma	rs4236709	8	32410110	1e-10	31326317	Dai J	Identification of risk loci and a polygenic risk score for lung cancer: a large-scale prospective cohort study in Chinese populations.	Lancet Respir Med	2019Oct
9p21.3	Overall lung cancer (multi-ancestry meta-analysis)	9	21776714	rs7868253	9-21776714-T-C	IFNE-[]-MTAP	4.832e-11	9p21.3	Lung adenocarcinoma	rs885518	9	21830157	1e-09	28604730	McKay JD	Large-scale association analysis identifies new lung cancer susceptibility loci and heterogeneity in genetic susceptibility across histological subtypes.	Nat Genet	2017Jul
9p21.3	Lung adenocarcinoma (multi-ancestry meta-analysis)	9	21811441	rs7859886	9-21811441-A-G	[MTAP]	2.946e-11	9p21.3	Lung adenocarcinoma	rs62560775	9	22052068	2e-09	28604730	McKay JD	Large-scale association analysis identifies new lung cancer susceptibility loci and heterogeneity in genetic susceptibility across histological subtypes.	Nat Genet	2017Jul
9p21.3	Lung adenocarcinoma	9	21830157	rs885518	9:21830157:A:G	[MTAP]	1.053e-09
9p21.3	Lung adenocarcinoma	9	22052068	rs62560775	9:22052068:A:G	CDKN2B-[]-DMRTA1	1.109e-09
9p21.3	Lung adenocarcinoma conditioned on cigarettes per day	9	22066572	rs28557075	9:22066572:G:A	CDKN2B-[]-DMRTA1	3.84e-09
9p21.3	Squamous cell lung carcinoma	9	22083404	rs1333040	9:22083404:C:T	CDKN2B-[]-DMRTA1	1.64e-08
9p13.3	Lung adenocarcinoma	9	33421420	rs10758203	9:33421420:G:A	AQP7-[]-AQP3	1.442e-08	9p13.3	Lung adenocarcinoma	rs35201538	9	33422488	1.99e-08	31326317	Dai J	Identification of risk loci and a polygenic risk score for lung cancer: a large-scale prospective cohort study in Chinese populations.	Lancet Respir Med	2019Oct
10q24.33	Lung adenocarcinoma conditioned on cigarettes per day	10	105682296	rs11813268	10:105682296:C:T	STN1-[]-SLK	8.37e-11	10q24.33	Lung adenocarcinoma	rs11591710	10	105687632	6e-11	28604730	McKay JD	Large-scale association analysis identifies new lung cancer susceptibility loci and heterogeneity in genetic susceptibility across histological subtypes.	Nat Genet	2017Jul
10q24.33	Lung adenocarcinoma	10	105687632	rs11591710	10:105687632:A:C	STN1-[]-SLK	1.776e-12
11q23.3	Lung adenocarcinoma (multi-ancestry meta-analysis)	11	118104577	rs1715422	11-118104577-T-C	[MPZL2]	2.207e-13	11q23.3	Lung adenocarcinoma	rs1056562	11	118125625	3e-10	28604730	McKay JD	Large-scale association analysis identifies new lung cancer susceptibility loci and heterogeneity in genetic susceptibility across histological subtypes.	Nat Genet	2017Jul
11q23.3	Lung adenocarcinoma	11	118125625	rs1056562	11:118125625:T:C	[MPZL2]	2.883e-13
11q23.3	Lung adenocarcinoma conditioned on cigarettes per day	11	118125625	rs1056562	11:118125625:T:C	[MPZL2]	3.86e-12	11q23.3	Lung cancer	rs1629083	11	118126576	1e-08	28604730	McKay JD	Large-scale association analysis identifies new lung cancer susceptibility loci and heterogeneity in genetic susceptibility across histological subtypes.	Nat Genet	2017Jul
11q23.3	Overall lung cancer	11	118126576	rs1629083	11:118126576:C:T	[MPZL2]	1.119e-10
11q23.3	Overall lung cancer conditioned on cigarettes per day	11	118126576	rs1629083	11:118126576:C:T	[MPZL2]	3.25e-09
12p13.33	Overall lung cancer	12	998819	rs7953330	12:998819:G:C	[WNK1]	1.174e-11	12p13.33	Lung cancer	rs7953330	12	998819	6e-12	28604730	McKay JD	Large-scale association analysis identifies new lung cancer susceptibility loci and heterogeneity in genetic susceptibility across histological subtypes.	Nat Genet	2017Jul
12p13.33	Overall lung cancer conditioned on cigarettes per day	12	998819	rs7953330	12:998819:G:C	[WNK1]	9e-09
12p13.33	Squamous cell lung carcinoma	12	998819	rs7953330	12:998819:G:C	[WNK1]	3.145e-14	12p13.33	Squamous cell lung carcinoma	rs7953330	12	998819	7e-13	28604730	McKay JD	Large-scale association analysis identifies new lung cancer susceptibility loci and heterogeneity in genetic susceptibility across histological subtypes.	Nat Genet	2017Jul
12p13.33	Squamous cell lung carcinoma conditioned on cigarettes per day	12	998819	rs7953330	12:998819:G:C	[WNK1]	2.13e-12
12p13.33	Overall lung cancer	12	3038917	rs9988980	12:3038917:C:T	[TULP3]	5.337e-08
13q13.1	Squamous cell lung carcinoma	13	32839990	rs56404467	13:32839990:G:A	[FRY]	4.33e-10	13q13.1	Squamous cell lung carcinoma	rs11571815	13	32968550	1e-14	35915169	Byun J	Cross-ancestry genome-wide meta-analysis of 61,047 cases and 947,237 controls identifies new susceptibility loci contributing to lung cancer.	Nat Genet	2022Aug
13q13.1	Squamous cell lung carcinoma conditioned on cigarettes per day	13	32839990	rs56404467	13:32839990:G:A	[FRY]	4.83e-10	13q13.1	Squamous cell lung carcinoma	rs11571818	13	32968810	1e-15	28604730	McKay JD	Large-scale association analysis identifies new lung cancer susceptibility loci and heterogeneity in genetic susceptibility across histological subtypes.	Nat Genet	2017Jul
13q13.1	Overall lung cancer	13	32968550	rs11571815	13:32968550:G:A	[BRCA2]	1.292e-16	13q13.1	Lung cancer	rs11571818	13	32968810	2e-13	35915169	Byun J	Cross-ancestry genome-wide meta-analysis of 61,047 cases and 947,237 controls identifies new susceptibility loci contributing to lung cancer.	Nat Genet	2022Aug
13q13.1	Squamous cell lung carcinoma (multi-ancestry meta-analysis)	13	32968810	rs11571818	13-32968810-T-C	[BRCA2]	6.604e-17	13q13.1	Small cell lung carcinoma	rs11571833	13	32972626	3e-08	28604730	McKay JD	Large-scale association analysis identifies new lung cancer susceptibility loci and heterogeneity in genetic susceptibility across histological subtypes.	Nat Genet	2017Jul
13q13.1	Overall lung cancer conditioned on cigarettes per day	13	32972626	rs11571833	13:32972626:A:T	[BRCA2]	6.02157e-15	13q13.1	Lung cancer	rs11571833	13	32972626	6e-16	28604730	McKay JD	Large-scale association analysis identifies new lung cancer susceptibility loci and heterogeneity in genetic susceptibility across histological subtypes.	Nat Genet	2017Jul
								13q13.1	Lung cancer	rs11571833	13	32972626	2e-19	24880342	Wang Y	Rare variants of large effect in BRCA2 and CHEK2 affect risk of lung cancer.	Nat Genet	2014Jul
								13q13.1	Squamous cell lung carcinoma	rs56404467	13	32839990	7e-09	28604730	McKay JD	Large-scale association analysis identifies new lung cancer susceptibility loci and heterogeneity in genetic susceptibility across histological subtypes.	Nat Genet	2017Jul
15q15.3	Overall lung cancer (multi-ancestry meta-analysis)	15	43760508	rs9920763	15-43760508-T-G	[TP53BP1]	1.634e-08	15q15.3	Lung cancer (by proxy)	rs506120	15	43802024	6.37e-11	35511172	Gabriel A	Genetic Analysis of Lung Cancer and the Germline Impact on Somatic Mutation Burden	J Natl Cancer Inst .	2022Aug
15q21.1	Overall lung cancer conditioned on cigarettes per day	15	49335218	rs11634901	15:49335218:C:A	[SECISBP2L]	3.66e-10	15q21.1	Lung adenocarcinoma	rs77468143	15	49376624	7e-12	31326317	Dai J	Identification of risk loci and a polygenic risk score for lung cancer: a large-scale prospective cohort study in Chinese populations.	Lancet Respir Med	2019Oct
15q21.1	Overall lung cancer	15	49376624	rs77468143	15:49376624:T:G	SECISBP2L-[]-COPS2	2.09e-13	15q21.1	Lung adenocarcinoma	rs77468143	15	49376624	2e-16	28604730	McKay JD	Large-scale association analysis identifies new lung cancer susceptibility loci and heterogeneity in genetic susceptibility across histological subtypes.	Nat Genet	2017Jul
15q21.1	Lung adenocarcinoma conditioned on cigarettes per day	15	49335218	rs11634901	15:49335218:C:A	[SECISBP2L]	2.41e-16	15q21.1	Lung cancer	rs77468143	15	49376624	1e-09	28604730	McKay JD	Large-scale association analysis identifies new lung cancer susceptibility loci and heterogeneity in genetic susceptibility across histological subtypes.	Nat Genet	2017Jul
15q21.1	Lung adenocarcinoma	15	49376624	rs77468143	15:49376624:T:G	SECISBP2L-[]-COPS2	5.318e-19	15q21.1	Lung adenocarcinoma	rs77468143	15	49376624	2e-20	35915169	Byun J	Cross-ancestry genome-wide meta-analysis of 61,047 cases and 947,237 controls identifies new susceptibility loci contributing to lung cancer.	Nat Genet	2022Aug
								15q21.1	Lung adenocarcinoma	rs77468143	15	49376624	7e-12	32889700	Qin N	Comprehensive functional annotation of susceptibility variants identifies genetic heterogeneity between lung adenocarcinoma and squamous cell carcinoma.	Front Med	2021Apr
15q25.1	Overall lung cancer	15	78857986	rs55781567	15:78857986:C:G	[CHRNA5]	8.66e-128	15q25.1	Non-small cell lung cancer	rs55781567	15	78857986	8e-44	32889700	Qin N	Comprehensive functional annotation of susceptibility variants identifies genetic heterogeneity between lung adenocarcinoma and squamous cell carcinoma.	Front Med	2021Apr
15q25.1	Overall lung cancer	15	78858400	rs684513	15:78858400:C:G	[CHRNA5]	1.824e-66	15q25.1	Squamous cell lung carcinoma	rs55781567	15	78857986	2e-23	32889700	Qin N	Comprehensive functional annotation of susceptibility variants identifies genetic heterogeneity between lung adenocarcinoma and squamous cell carcinoma.	Front Med	2021Apr
15q25.1	Overall lung cancer	15	79140191	rs146722791	15:79140191:C:T	[MORF4L1]	3.015e-09	15q25.1	Lung adenocarcinoma	rs55781567	15	78857986	9e-26	32889700	Qin N	Comprehensive functional annotation of susceptibility variants identifies genetic heterogeneity between lung adenocarcinoma and squamous cell carcinoma.	Front Med	2021Apr
15q25.1	Lung adenocarcinoma	15	78925435	rs4887072	15:78925435:A:G	[CHRNB4]	1.712e-26	15q25.1	Lung cancer in ever smokers	rs55781567	15	78857986	2e-78	28604730	McKay JD	Large-scale association analysis identifies new lung cancer susceptibility loci and heterogeneity in genetic susceptibility across histological subtypes.	Nat Genet	2017Jul
15q25.1	Lung adenocarcinoma	15	78857986	rs55781567	15:78857986:C:G	[CHRNA5]	2.684e-57	15q25.1	Lung adenocarcinoma	rs55781567	15	78857986	3e-48	28604730	McKay JD	Large-scale association analysis identifies new lung cancer susceptibility loci and heterogeneity in genetic susceptibility across histological subtypes.	Nat Genet	2017Jul
15q25.1	Squamous cell lung carcinoma	15	78840567	rs113352275	15:78840567:C:T	[PSMA4]	5.492e-34	15q25.1	Lung cancer	rs55781567	15	78857986	3e-103	28604730	McKay JD	Large-scale association analysis identifies new lung cancer susceptibility loci and heterogeneity in genetic susceptibility across histological subtypes.	Nat Genet	2017Jul
15q25.1	Squamous cell lung carcinoma	15	78857986	rs55781567	15:78857986:C:G	[CHRNA5]	7.357e-53	15q25.1	Lung cancer	rs55781567	15	78857986	1e-09	27393504	Zanetti KA	Genome-wide association study confirms lung cancer susceptibility loci on chromosomes 5p15 and 15q25 in an African-American population.	Lung Cancer	2016Aug
15q25.1	Overall lung cancer (multi-ancestry meta-analysis)	15	78851615	rs2036527	15-78851615-G-A	PSMA4-[]-CHRNA5	4.43e-132	15q25.1	Lung adenocarcinoma	rs55781567	15	78857986	2e-50	35915169	Byun J	Cross-ancestry genome-wide meta-analysis of 61,047 cases and 947,237 controls identifies new susceptibility loci contributing to lung cancer.	Nat Genet	2022Aug
15q25.1	Lung adenocarcinoma (multi-ancestry meta-analysis)	15	78851615	rs2036527	15-78851615-G-A	PSMA4-[]-CHRNA5	1.284e-60	15q25.1	Squamous cell lung carcinoma	rs55781567	15	78857986	2e-33	35915169	Byun J	Cross-ancestry genome-wide meta-analysis of 61,047 cases and 947,237 controls identifies new susceptibility loci contributing to lung cancer.	Nat Genet	2022Aug
								15q25.1	Lung cancer	rs55781567	15	78857986	6e-106	35915169	Byun J	Cross-ancestry genome-wide meta-analysis of 61,047 cases and 947,237 controls identifies new susceptibility loci contributing to lung cancer.	Nat Genet	2022Aug
								15q25.1	Lung adenocarcinoma	rs2004038	15	79071406	4e-15	28604730	McKay JD	Large-scale association analysis identifies new lung cancer susceptibility loci and heterogeneity in genetic susceptibility across histological subtypes.	Nat Genet	2017Jul
								15q25.1	Lung cancer	rs8042374	15	78908032	8e-12	18978787	Wang Y	Common 5p15.33 and 6p21.33 variants influence lung cancer risk.	Nat Genet	2008Dec
								15q25.1	Non-small cell lung cancer	rs55781567	15	78857986	8e-44	31326317	Dai J	Identification of risk loci and a polygenic risk score for lung cancer: a large-scale prospective cohort study in Chinese populations.	Lancet Respir Med	2019Oct
19q13.2	Overall lung cancer	19	41353107	rs56113850	19:41353107:T:C	[CYP2A6]	9.259e-31	19q13.2	Non-small cell lung cancer	rs56113850	19	41353107	3e-09	31326317	Dai J	Identification of risk loci and a polygenic risk score for lung cancer: a large-scale prospective cohort study in Chinese populations.	Lancet Respir Med	2019Oct
19q13.2	Squamous cell lung carcinoma	19	41353107	rs56113850	19:41353107:T:C	[CYP2A6]	3.62e-14	19q13.2	Lung cancer in ever smokers	rs56113850	19	41353107	4e-13	28604730	McKay JD	Large-scale association analysis identifies new lung cancer susceptibility loci and heterogeneity in genetic susceptibility across histological subtypes.	Nat Genet	2017Jul
19q13.2	Lung adenocarcinoma	19	41353107	rs56113850	19:41353107:T:C	[CYP2A6]	8.251e-15	19q13.2	Lung cancer	rs56113850	19	41353107	5e-19	28604730	McKay JD	Large-scale association analysis identifies new lung cancer susceptibility loci and heterogeneity in genetic susceptibility across histological subtypes.	Nat Genet	2017Jul
19q13.2	Lung adenocarcinoma	19	42096228	rs2006209	19:42096228:C:T	CEACAM21-[]-CEACAM4	2.206e-08	19q13.2	Lung adenocarcinoma	rs56113850	19	41353107	9e-10	28604730	McKay JD	Large-scale association analysis identifies new lung cancer susceptibility loci and heterogeneity in genetic susceptibility across histological subtypes.	Nat Genet	2017Jul
								19q13.2	Squamous cell lung carcinoma	rs56113850	19	41353107	7e-11	28604730	McKay JD	Large-scale association analysis identifies new lung cancer susceptibility loci and heterogeneity in genetic susceptibility across histological subtypes.	Nat Genet	2017Jul
								19q13.2	Lung adenocarcinoma	rs56113850	19	41353107	8e-11	35915169	Byun J	Cross-ancestry genome-wide meta-analysis of 61,047 cases and 947,237 controls identifies new susceptibility loci contributing to lung cancer.	Nat Genet	2022Aug
								19q13.2	Squamous cell lung carcinoma	rs56113850	19	41353107	3e-11	35915169	Byun J	Cross-ancestry genome-wide meta-analysis of 61,047 cases and 947,237 controls identifies new susceptibility loci contributing to lung cancer.	Nat Genet	2022Aug
								19q13.2	Lung cancer	rs56113850	19	41353107	8e-27	35915169	Byun J	Cross-ancestry genome-wide meta-analysis of 61,047 cases and 947,237 controls identifies new susceptibility loci contributing to lung cancer.	Nat Genet	2022Aug
20q13.33	Overall lung cancer	20	61988382	rs13036436	20:61988382:G:A	[CHRNA4]	7.262e-11	20q13.33	Lung adenocarcinoma	rs75031349	20	62314054	2e-08	35915169	Byun J	Cross-ancestry genome-wide meta-analysis of 61,047 cases and 947,237 controls identifies new susceptibility loci contributing to lung cancer.	Nat Genet	2022Aug
20q13.33	Squamous cell lung carcinoma (multi-ancestry meta-analysis)	20	61992005	rs11697662	20-61992005-C-T	[CHRNA4]	9.072e-09
20q13.33	Lung adenocarcinoma	20	62326579	rs41309931	20:62326579:G:T	[RTEL1]	2.322e-12
20q13.33	Lung adenocarcinoma conditioned on cigarettes per day	20	62326579	rs41309931	20:62326579:G:T	[RTEL1]	1.3e-10
22q12.1	Overall lung cancer	22	29121087	rs17879961	22:29121087:A:G	[CHEK2]	1.364e-10	22q12.1	Lung cancer	rs17879961	22	29121087	3e-11	24880342	Wang Y	Rare variants of large effect in BRCA2 and CHEK2 affect risk of lung cancer.	Nat Genet	2014Jul
22q12.1	Overall lung cancer conditioned on cigarettes per day	22	29121087	rs17879961	22:29121087:G:A	[CHEK2]	6.41e-09	22q12.1	Lung cancer	rs17879961	22	29121087	1e-13	24880342	Wang Y	Rare variants of large effect in BRCA2 and CHEK2 affect risk of lung cancer.	Nat Genet	2014Jul
22q12.1	Squamous cell lung carcinoma	22	29121087	rs17879961	22:29121087:A:G	[CHEK2]	1.324e-13	22q12.1	Squamous cell lung carcinoma	rs17879961	22	29121087	5e-11	35915169	Byun J	Cross-ancestry genome-wide meta-analysis of 61,047 cases and 947,237 controls identifies new susceptibility loci contributing to lung cancer.	Nat Genet	2022Aug
22q12.1	Squamous cell lung carcinoma conditioned on cigarettes per day	22	29121087	rs17879961	22:29121087:G:A	[CHEK2]	1.57e-12

### Sheet: S20 coloc-SuSiE
Supplementary Data 20. coloc-SuSiE. (Top) Colocalization using credible sets derived from SuSiE in European meta-analysis squamous cell lung carcinoma conditioned on cigarettes per day, and previously published summary statistics for estrogen receptor negative breast cancer. (Bottom) Corresponding summary statistics for tag SNPs for both traits.
nsnps	TagSNP1	TagSNP2	PP.H0.abf	PP.H1.abf	PP.H2.abf	PP.H3.abf	PP.H4.abf	idx1	idx2
407	rs61494113	rs56069439	3.1899e-42	9.36056e-40	8.3854e-05	0.0226519	0.977264	1	1
407	rs61494113	rs10409801	0.00119188	0.349751	0.00217936	0.639504	0.00737403	1	2
TagSNP rsID	Trait	BETA	SE	P	A1	A2
rs61494113	Squamous cell lung carcinoma conditioned on cigarettes per day	0.110016	0.0201678	4.89633e-08	A	G
rs61494113	Estrogen receptor negative breast cancer	0.1537	0.0121	4.706e-37	A	G
rs56069439	Squamous cell lung carcinoma conditioned on cigarettes per day	0.0108519	0.0200658	6.36657e-08	A	C
rs56069439	Estrogen receptor negative breast cancer	0.155	0.0121	1.25e-37	A	C
rs10409801	Squamous cell lung carcinoma conditioned on cigarettes per day	-0.0577196	0.0265977	0.03	A	G
rs10409801	Estrogen receptor negative breast cancer	0.0118	0.016	0.4624	A	G

### Sheet: S21 PRS PheWAS
Supplementary Data 21. Phenome-wide associations with polygenic risk score of lung cancer. SE, standard error; OR, odds ratio; L95, lower 95% confidence interval; U95, upper 95% confidence interval; N_total, total number of MVP participants in association analysis; N_cases, number of cases for phecode; N_controls, number of controls for phecode. P-value significance threshold after Bonferroni correction was 0.05 / 1772 = 2.82×10-5.
Phecode	Description	Group	Beta	SE	OR	L95	U95	P	N_total	N_cases	N_controls
318	Tobacco use disorder	mental disorders	0.140735	0.00388485	1.15112	1.14239	1.15992	2.31991e-287	397113	142181	254932
496	Chronic airway obstruction	respiratory	0.148485	0.00433345	1.16008	1.15026	1.16997	2.61333e-257	410499	95447	315052
165	Cancer within the respiratory system	neoplasms	0.316102	0.0104672	1.37177	1.34391	1.4002	2.42657e-200	438061	12382	425679
165.1	Cancer of bronchus; lung	neoplasms	0.322419	0.0108097	1.38046	1.35152	1.41002	1.76047e-195	438614	11578	427036
496.2	Chronic bronchitis	respiratory	0.15805	0.00744711	1.17122	1.15425	1.18845	5.85692e-100	422391	25374	397017
496.21	Obstructive chronic bronchitis	respiratory	0.16749	0.00794864	1.18233	1.16406	1.2009	1.45125e-98	426085	22065	404020
317	Alcohol-related disorders	mental disorders	0.0934596	0.00470769	1.09797	1.08788	1.10814	1.04754e-87	419954	76489	343465
514	Abnormal findings examination of lungs	respiratory	0.121461	0.00666858	1.12915	1.11448	1.144	4.0013e-74	410860	32262	378598
496.1	Emphysema	respiratory	0.203326	0.0114725	1.22547	1.19822	1.25334	2.79096e-70	430198	10211	419987
316	Substance addiction and disorders	mental disorders	0.0979917	0.00564469	1.10295	1.09082	1.11522	1.65751e-67	423038	50272	372766
317.1	Alcoholism	mental disorders	0.0889891	0.00537383	1.09307	1.08162	1.10464	1.36239e-61	420114	54417	365697
480	Pneumonia	respiratory	0.0939958	0.00608053	1.09856	1.08554	1.11173	6.61248e-54	416050	39452	376598
443.9	Peripheral vascular disease, unspecified	circulatory system	0.0979005	0.00635777	1.10285	1.0892	1.11668	1.6736e-53	419889	36256	383633
509	Respiratory failure, insufficiency, arrest	respiratory	0.107681	0.00703779	1.11369	1.09844	1.12916	7.59541e-53	425294	28532	396762
514.2	Solitary pulmonary nodule	respiratory	0.122336	0.00811192	1.13013	1.11231	1.14825	2.16101e-51	424494	21067	403427
443	Peripheral vascular disease	circulatory system	0.0906489	0.00614294	1.09488	1.08178	1.10815	2.7898e-49	418504	39066	379438
172.2	Other non-epithelial cancer of skin	neoplasms	0.0717007	0.00505316	1.07433	1.06375	1.08503	1.06769e-45	421637	64373	357264
198	Secondary malignant neoplasm	neoplasms	0.131362	0.00941267	1.14038	1.11954	1.16162	2.89578e-44	436654	15357	421297
512.7	Shortness of breath	respiratory	0.0615723	0.0045786	1.06351	1.05401	1.07309	3.16941e-41	386341	80722	305619
509.1	Respiratory failure	respiratory	0.107008	0.00802804	1.11294	1.09557	1.13059	1.56412e-40	429696	21484	408212
172	Skin cancer	neoplasms	0.0598592	0.00468606	1.06169	1.05198	1.07148	2.29365e-37	423354	78274	345080
512	Other symptoms of respiratory system	respiratory	0.0477965	0.00384141	1.04896	1.04109	1.05688	1.53729e-35	369529	161051	208478
440	Atherosclerosis	circulatory system	0.102241	0.00843763	1.10765	1.08948	1.12612	8.55952e-34	419665	19436	400229
172.21	Basal cell carcinoma (new)	neoplasms	0.0829452	0.00705139	1.08648	1.07157	1.1016	6.05716e-32	427742	28746	398996
70.3	Viral hepatitis C	infectious diseases	0.100675	0.00864945	1.10592	1.08733	1.12483	2.59577e-31	438775	18814	419961
70	Viral hepatitis	infectious diseases	0.094932	0.00826031	1.09958	1.08192	1.11753	1.43803e-30	437176	20708	416468
440.2	Atherosclerosis of the extremities	circulatory system	0.112853	0.00986054	1.11947	1.09804	1.14131	2.49314e-30	429833	13975	415858
480.1	Bacterial pneumonia	respiratory	0.128394	0.0113052	1.137	1.11208	1.16248	6.83734e-30	429356	10495	418861
525	Other diseases of the teeth and supporting structures	digestive	0.0515183	0.00455163	1.05287	1.04352	1.0623	1.0611e-29	414223	79648	334575
510	Other diseases of lung	respiratory	0.0937609	0.00841385	1.0983	1.08033	1.11656	7.69126e-29	419382	19478	399904
285	Other anemias	hematopoietic	0.0514169	0.00468398	1.05276	1.04314	1.06247	4.92019e-28	403355	76394	326961
519.9	Symptoms involving respiratory system and other chest symptoms	respiratory	0.166151	0.0151376	1.18075	1.14623	1.21631	4.98057e-28	430429	5779	424650
706	Diseases of sebaceous glands	dermatologic	0.0566263	0.00521418	1.05826	1.0475	1.06913	1.7863e-27	392212	56670	335542
519	Other diseases of respiratory system, not elsewhere classified	respiratory	0.0998226	0.00931356	1.10497	1.08499	1.12533	8.38089e-27	417193	15711	401482
440.22	Atherosclerosis of native arteries of the extremities with intermittent claudication	circulatory system	0.128621	0.0120215	1.13726	1.11078	1.16437	1.0259e-26	433536	9275	424261
276	Disorders of fluid, electrolyte, and acid-base balance	endocrine/metabolic	0.0510816	0.00481378	1.05241	1.04253	1.06239	2.63399e-26	394579	69348	325231
173	Neoplasm of uncertain behavior of skin	neoplasms	0.0560423	0.00540217	1.05764	1.0465	1.0689	3.25464e-25	391509	53351	338158
509.8	Dependence on respirator [Ventilator] or supplemental oxygen	respiratory	0.132483	0.0128304	1.14166	1.11331	1.17073	5.38978e-25	433838	8094	425744
512.9	Other dyspnea	respiratory	0.05074	0.00494583	1.05205	1.0419	1.0623	1.07641e-24	382251	65359	316892
525.1	Loss of teeth or edentulism	digestive	0.0561011	0.00550164	1.0577	1.04636	1.06917	2.04149e-24	426771	49540	377231
208	Benign neoplasm of colon	neoplasms	0.0416036	0.0041017	1.04248	1.03413	1.0509	3.55909e-24	393896	122511	271385
300	Anxiety, phobic and dissociative disorders	mental disorders	0.0383326	0.00382397	1.03908	1.03132	1.04689	1.19205e-23	411904	172501	239403
442.11	Abdominal aortic aneurysm	circulatory system	0.0955086	0.00957589	1.10022	1.07976	1.12106	1.98347e-23	434412	14924	419488
149.4	Cancer of larynx	neoplasms	0.24243	0.0248296	1.27434	1.21381	1.33789	1.61108e-22	441185	2122	439063
149	Cancer of larynx, pharynx, nasal cavities	neoplasms	0.157522	0.0163578	1.17061	1.13367	1.20875	5.98554e-22	440104	4943	435161
198.1	Secondary malignancy of lymph nodes	neoplasms	0.135743	0.0141608	1.14539	1.11403	1.17762	9.17553e-22	438754	6626	432128
199	Neoplasm of uncertain behavior	neoplasms	0.0833066	0.00908695	1.08687	1.06769	1.10641	4.83119e-20	414474	16546	397928
433.1	Occlusion and stenosis of precerebral arteries	circulatory system	0.0686957	0.00752037	1.07111	1.05544	1.08702	6.56401e-20	421843	25003	396840
296	Mood disorders	mental disorders	0.0338449	0.00373502	1.03442	1.02688	1.04202	1.28654e-19	416950	183027	233923
189.21	Malignant neoplasm of bladder	neoplasms	0.106448	0.0117601	1.11232	1.08697	1.13826	1.40828e-19	439558	9744	429814
260	Protein-calorie malnutrition	endocrine/metabolic	0.0939305	0.0105746	1.09848	1.07595	1.12149	6.52874e-19	428907	12036	416871
428	Congestive heart failure; nonhypertensive	circulatory system	0.0480035	0.00540493	1.04917	1.03812	1.06035	6.60062e-19	422299	53093	369206
442.1	Aortic aneurysm	circulatory system	0.0734546	0.00832007	1.07622	1.05881	1.09391	1.05997e-18	432909	20075	412834
350.2	Abnormality of gait	neurological	0.0459002	0.00523401	1.04697	1.03628	1.05777	1.79288e-18	404025	57076	346949
172.22	Squamous cell carcinoma	neoplasms	0.0775656	0.00894216	1.08065	1.06188	1.09976	4.16674e-18	430889	17285	413604
483	Acute bronchitis and bronchiolitis	respiratory	0.057224	0.00663702	1.05889	1.04521	1.07276	6.58203e-18	391054	32736	358318
706.2	Sebaceous cyst	dermatologic	0.0581574	0.00677294	1.05988	1.0459	1.07405	8.9483e-18	413011	30994	382017
300.9	Posttraumatic stress disorder	mental disorders	0.0369991	0.00433103	1.03769	1.02892	1.04654	1.30993e-17	426456	97986	328470
442	Other aneurysm	circulatory system	0.0668144	0.00782971	1.0691	1.05282	1.08563	1.4205e-17	431215	22833	408382
506	Empyema and pneumothorax	respiratory	0.156517	0.0183977	1.16943	1.12801	1.21237	1.77835e-17	438250	3894	434356
433	Cerebrovascular disease	circulatory system	0.04235	0.00498526	1.04326	1.03312	1.0535	1.97877e-17	413062	64963	348099
296.2	Depression	mental disorders	0.0318461	0.00375513	1.03236	1.02479	1.03998	2.23892e-17	415350	172529	242821
189.2	Cancer of bladder	neoplasms	0.0948871	0.0112113	1.09953	1.07564	1.12396	2.59465e-17	438955	10754	428201
681	Superficial cellulitis and abscess	dermatologic	0.0404433	0.00481489	1.04127	1.03149	1.05115	4.47921e-17	396109	68877	327232
195	Cancer, suspected or other	neoplasms	0.0907989	0.0109154	1.09505	1.07187	1.11873	8.91353e-17	428924	11288	417636
276.1	Electrolyte imbalance	endocrine/metabolic	0.0452524	0.00544084	1.04629	1.03519	1.05751	9.00816e-17	403237	51065	352172
350	Abnormal movement	neurological	0.0388211	0.00470645	1.03958	1.03004	1.04922	1.60423e-16	396879	74544	322335
516.1	Hemoptysis	respiratory	0.138164	0.0169004	1.14816	1.11075	1.18683	2.9539e-16	436107	4621	431486
300.1	Anxiety disorder	mental disorders	0.0343061	0.00421116	1.0349	1.02639	1.04348	3.74706e-16	405474	110995	294479
458	Hypotension	circulatory system	0.0523674	0.00643682	1.05376	1.04055	1.06714	4.09877e-16	407232	34911	372321
366	Cataract	sense organs	0.0334385	0.00411301	1.034	1.0257	1.04237	4.29522e-16	401266	222087	179179
507	Pleurisy; pleural effusion	respiratory	0.0759219	0.0093934	1.07888	1.0592	1.09893	6.34668e-16	425590	15412	410178
516	Abnormal sputum	respiratory	0.131627	0.0163726	1.14068	1.10466	1.17788	9.0244e-16	434452	4929	429523
367.8	Hypermetropia	sense organs	0.0386173	0.00483065	1.03937	1.02958	1.04926	1.30392e-15	389084	70429	318655
189	Cancer of urinary organs (incl. kidney and bladder)	neoplasms	0.0721899	0.00925551	1.07486	1.05554	1.09454	6.2069e-15	437726	16011	421715
722	Intervertebral disc disorders	musculoskeletal	0.0361956	0.00465575	1.03686	1.02744	1.04636	7.58115e-15	404305	75197	329108
411	Ischemic Heart Disease	circulatory system	0.0310034	0.00402776	1.03149	1.02338	1.03966	1.38823e-14	410991	133795	277196
172.1	Melanomas of skin, dx or hx	neoplasms	0.0465566	0.00608672	1.04766	1.03523	1.06023	2.02737e-14	426281	39934	386347
216.1	Screening for malignant neoplasms of the skin	neoplasms	0.0795978	0.0104113	1.08285	1.06098	1.10518	2.08413e-14	420485	12504	407981
427	Cardiac dysrhythmias	circulatory system	0.0299736	0.00394225	1.03043	1.0225	1.03842	2.88938e-14	389096	137667	251429
521	Diseases of hard tissues of teeth	digestive	0.0344744	0.00454393	1.03508	1.0259	1.04434	3.27612e-14	418242	80346	337896
110	Dermatophytosis / Dermatomycosis	infectious diseases	0.0325579	0.00434845	1.03309	1.02433	1.04194	7.03335e-14	394918	92531	302387
458.9	Hypotension NOS	circulatory system	0.0611613	0.00822506	1.06307	1.04607	1.08035	1.03806e-13	414892	20437	394455
198.2	Secondary malignancy of respiratory organs	neoplasms	0.160699	0.0216563	1.17433	1.12553	1.22525	1.16735e-13	440352	2802	437550
110.1	Dermatophytosis	infectious diseases	0.0323937	0.00439279	1.03292	1.02407	1.04186	1.65225e-13	396056	90118	305938
428.1	Congestive heart failure (CHF) NOS	circulatory system	0.0455772	0.00619369	1.04663	1.034	1.05941	1.85769e-13	423759	38495	385264
760	Back pain	symptoms	0.0265291	0.0036946	1.02688	1.01947	1.03435	6.94523e-13	395091	206366	188725
521.1	Dental caries	digestive	0.0326323	0.00458841	1.03317	1.02392	1.0425	1.14459e-12	419408	78150	341258
367	Disorders of refraction and accommodation; blindness and low vision	sense organs	0.0278661	0.00392549	1.02826	1.02038	1.0362	1.25884e-12	407123	272198	134925
585.1	Acute renal failure	genitourinary	0.0440321	0.00622265	1.04502	1.03235	1.05784	1.48279e-12	418356	37512	380844
411.4	Coronary atherosclerosis	circulatory system	0.0293182	0.00415368	1.02975	1.0214	1.03817	1.68476e-12	417275	116960	300315
296.22	Major depressive disorder	mental disorders	0.0282069	0.00399628	1.02861	1.02058	1.0367	1.68551e-12	415474	129907	285567
401.1	Essential hypertension	circulatory system	0.0311705	0.00444677	1.03166	1.02271	1.04069	2.38836e-12	417959	306825	111134
444	Arterial embolism and thrombosis	circulatory system	0.129588	0.0185672	1.13836	1.09768	1.18055	2.96451e-12	437405	3820	433585
401	Hypertension	circulatory system	0.0312018	0.00447374	1.03169	1.02269	1.04078	3.07087e-12	418365	308768	109597
366.2	Senile cataract	sense organs	0.0275243	0.00397046	1.02791	1.01994	1.03594	4.14162e-12	400434	190808	209626
428.3	Heart failure with reduced EF [Systolic or combined heart failure]	circulatory system	0.0498811	0.00721898	1.05115	1.03638	1.06612	4.85615e-12	430454	27150	403304
429.3	Symptoms involving cardiovascular system	circulatory system	0.106926	0.0155116	1.11285	1.07953	1.1472	5.45202e-12	427145	5509	421636
497	Bronchitis	respiratory	0.0586965	0.00852011	1.06045	1.04289	1.07831	5.61177e-12	404513	19036	385477
427.7	Tachycardia NOS	circulatory system	0.0695928	0.0101385	1.07207	1.05098	1.09359	6.68536e-12	418054	13184	404870
110.11	Dermatophytosis of nail	infectious diseases	0.0332034	0.0048471	1.03376	1.02399	1.04363	7.37701e-12	410028	69015	341013
198.5	Secondary malignancy of brain/spine	neoplasms	0.19612	0.0286969	1.21667	1.15013	1.28707	8.24634e-12	441336	1591	439745
473	Diseases of the larynx and vocal cords	respiratory	0.0593429	0.00881009	1.06114	1.04297	1.07962	1.63045e-11	430157	17649	412508
501	Pneumonitis due to inhalation of food or vomitus	respiratory	0.137942	0.0209728	1.14791	1.10168	1.19608	4.79385e-11	436435	2986	433449
290.2	Delirium due to conditions classified elsewhere	mental disorders	0.105504	0.0160691	1.11127	1.07682	1.14683	5.17999e-11	435295	5129	430166
198.6	Secondary malignancy of bone	neoplasms	0.110913	0.0169497	1.1173	1.08079	1.15504	6.00444e-11	440421	4592	435829
280	Iron deficiency anemias	hematopoietic	0.0440025	0.0067526	1.04499	1.03125	1.05891	7.20238e-11	423213	31242	391971
153	Colorectal cancer	neoplasms	0.0759181	0.011659	1.07887	1.0545	1.10381	7.43906e-11	437691	9852	427839
990	Effects radiation NOS	injuries & poisonings	0.103132	0.0159524	1.10864	1.07451	1.14385	1.01331e-10	436095	5195	430900
532	Dysphagia	digestive	0.034885	0.00540178	1.0355	1.0246	1.04652	1.06059e-10	417559	51692	365867
740.9	Osteoarthrosis NOS	musculoskeletal	0.0253629	0.00395863	1.02569	1.01776	1.03368	1.48427e-10	397533	129079	268454
280.1	Iron deficiency anemias, unspecified or not due to blood loss	hematopoietic	0.0449806	0.00703828	1.04601	1.03168	1.06054	1.64957e-10	424905	28539	396366
197	Chemotherapy	neoplasms	0.0760156	0.0119203	1.07898	1.05406	1.10449	1.80597e-10	437384	9406	427978
290	Delirium dementia and amnestic and other cognitive disorders	mental disorders	0.0450439	0.00706671	1.04607	1.03168	1.06066	1.84037e-10	424485	29081	395404
418	Nonspecific chest pain	circulatory system	0.02555	0.0040145	1.02588	1.01784	1.03398	1.96022e-10	385434	121447	263987
785	Abdominal pain	symptoms	0.0286891	0.00450855	1.0291	1.02005	1.03824	1.97521e-10	384758	84855	299903
459.7	Blood vessel replaced	circulatory system	0.161621	0.0255154	1.17542	1.11808	1.23569	2.38482e-10	438656	2009	436647
389.4	Tinnitus	sense organs	-0.0300886	0.00476868	0.97036	0.96133	0.97947	2.79724e-10	381585	71424	310161
578	Gastrointestinal hemorrhage	digestive	0.0357919	0.00570129	1.03644	1.02492	1.04809	3.43259e-10	407470	45411	362059
296.1	Bipolar	mental disorders	0.0462387	0.00741476	1.04732	1.03221	1.06266	4.48797e-10	434981	26419	408562
593	Hematuria	genitourinary	0.0390687	0.00629846	1.03984	1.02708	1.05276	5.54313e-10	417763	36567	381196
276.12	Hyposmolality and/or hyponatremia	endocrine/metabolic	0.0588391	0.00948768	1.0606	1.04106	1.08051	5.58832e-10	425544	15080	410464
721	Spondylosis and allied disorders	musculoskeletal	0.0314691	0.0051028	1.03197	1.0217	1.04234	6.95818e-10	403437	59554	343883
288	Diseases of white blood cells	hematopoietic	0.0558506	0.00907833	1.05744	1.03879	1.07642	7.64727e-10	418046	16549	401497
429	Ill-defined descriptions and complications of heart disease	circulatory system	0.0637781	0.0103896	1.06586	1.04437	1.08778	8.3231e-10	413574	12546	401028
276.5	Hypovolemia	endocrine/metabolic	0.0500502	0.00816773	1.05132	1.03463	1.06829	8.91072e-10	410416	20669	389747
444.1	Arterial embolism and thrombosis of lower extremity artery	circulatory system	0.15819	0.025909	1.17139	1.11339	1.23241	1.02401e-09	439479	1950	437529
473.4	Voice disturbance	respiratory	0.0591719	0.00975988	1.06096	1.04086	1.08145	1.33795e-09	431581	14253	417328
495.1	Chronic obstructive asthma	respiratory	0.111059	0.0183271	1.11746	1.07803	1.15833	1.36247e-09	436901	3929	432972
994.2	Sepsis	injuries & poisonings	0.0578941	0.00956462	1.0596	1.03992	1.07965	1.42222e-09	431112	14830	416282
443.8	Other specified peripheral vascular diseases	circulatory system	0.142982	0.0237952	1.15371	1.10114	1.20879	1.86824e-09	437840	2313	435527
411.2	Myocardial infarction	circulatory system	0.0380835	0.00634563	1.03882	1.02598	1.05182	1.95464e-09	424499	36020	388479
317.11	Alcoholic liver damage	mental disorders	0.0797633	0.0132987	1.08303	1.05517	1.11163	1.99959e-09	437234	7594	429640
706.8	Other specified diseases of sebaceous glands	dermatologic	0.0519759	0.00867866	1.05335	1.03558	1.07142	2.11228e-09	412826	18404	394422
371.3	Inflammation of eyelids	sense organs	0.0359517	0.00603078	1.03661	1.02442	1.04893	2.50146e-09	405532	40646	364886
681.3	Cellulitis and abscess of arm/hand	dermatologic	0.0831498	0.0139574	1.0867	1.05738	1.11684	2.56261e-09	430953	6836	424117
289.4	Lymphadenitis	hematopoietic	0.0672237	0.011385	1.06953	1.04593	1.09367	3.53481e-09	425815	10365	415450
41	Bacterial infection NOS	infectious diseases	0.0440434	0.00746287	1.04503	1.02985	1.06043	3.59825e-09	415916	25062	390854
535	Gastritis and duodenitis	digestive	0.0463549	0.00788964	1.04745	1.03137	1.06377	4.21791e-09	411926	22310	389616
530.1	Esophagitis, GERD and related diseases	digestive	0.0213316	0.00365705	1.02156	1.01426	1.02891	5.44394e-09	405240	174324	230916
275	Disorders of mineral metabolism	endocrine/metabolic	0.0461015	0.00791044	1.04718	1.03107	1.06354	5.61179e-09	421383	22161	399222
530	Diseases of esophagus	digestive	0.0211763	0.00364889	1.0214	1.01412	1.02873	6.4949e-09	405300	178434	226866
425	Cardiomyopathy	circulatory system	0.0492191	0.00852295	1.05045	1.03305	1.06815	7.70019e-09	430630	18937	411693
722.6	Degeneration of intervertebral disc	musculoskeletal	0.0299611	0.00518954	1.03041	1.01999	1.04095	7.77078e-09	406105	57117	348988
153.2	Colon cancer	neoplasms	0.07138	0.0124609	1.07399	1.04808	1.10054	1.01423e-08	438071	8598	429473
38	Septicemia	infectious diseases	0.0477902	0.00836467	1.04895	1.03189	1.06629	1.10777e-08	428476	19636	408840
338.2	Chronic pain	neurological	0.0322044	0.00566154	1.03273	1.02133	1.04425	1.28329e-08	402723	47125	355598
414	Other forms of chronic heart disease	circulatory system	0.0582527	0.0102618	1.05998	1.03888	1.08152	1.37354e-08	425144	12877	412267
428.4	Heart failure with preserved EF [Diastolic heart failure]	circulatory system	0.0513341	0.00907135	1.05267	1.03412	1.07156	1.5232e-08	431004	16665	414339
702.1	Actinic keratosis	dermatologic	0.0255373	0.00452791	1.02587	1.0168	1.03501	1.70078e-08	403998	90856	313142
465	Acute upper respiratory infections of multiple or unspecified sites	respiratory	0.0272043	0.00484355	1.02758	1.01787	1.03738	1.94764e-08	369523	70687	298836
721.1	Spondylosis without myelopathy	musculoskeletal	0.0294357	0.00527741	1.02987	1.01928	1.04058	2.43751e-08	403997	54862	349135
427.2	Atrial fibrillation and flutter	circulatory system	0.0276367	0.00495511	1.02802	1.01809	1.03805	2.44123e-08	429452	67862	361590
531	Peptic ulcer (excl. esophageal)	digestive	0.0521246	0.0093506	1.05351	1.03438	1.07299	2.48297e-08	430340	15561	414779
720	Spinal stenosis	musculoskeletal	0.033182	0.00600317	1.03374	1.02165	1.04597	3.24973e-08	420884	40477	380407
585	Renal failure	genitourinary	0.0253216	0.0045949	1.02564	1.01645	1.03492	3.57193e-08	416076	80567	335509
994	Sepsis and SIRS	injuries & poisonings	0.0506955	0.00921914	1.052	1.03316	1.07118	3.82078e-08	430238	16015	414223
195.1	Malignant neoplasm, other	neoplasms	0.0819906	0.0149279	1.08545	1.05415	1.11767	3.96409e-08	432584	5945	426639
426	Cardiac conduction disorders	circulatory system	0.0279542	0.00510808	1.02835	1.0181	1.0387	4.43646e-08	397955	61120	336835
523	Gingival and periodontal diseases	digestive	0.0266788	0.00488188	1.02704	1.01726	1.03691	4.63284e-08	420993	66421	354572
362.22	Macular degeneration, wet	sense organs	0.0770899	0.0141836	1.08014	1.05052	1.11059	5.47576e-08	438937	6757	432180
741	Symptoms and disorders of the joints	musculoskeletal	0.0319496	0.00587906	1.03247	1.02064	1.04443	5.49561e-08	397188	42556	354632
427.21	Atrial fibrillation	circulatory system	0.0273427	0.0050318	1.02772	1.01763	1.03791	5.5112e-08	429260	65205	364055
519.8	Other diseases of respiratory system, NEC	respiratory	0.0980486	0.0181386	1.10302	1.06449	1.14294	6.46215e-08	430913	4011	426902
425.1	Primary/intrinsic cardiomyopathies	circulatory system	0.0471769	0.00872848	1.04831	1.03053	1.0664	6.48303e-08	431167	18005	413162
172.3	Carcinoma in situ of skin	neoplasms	0.0856998	0.0158936	1.08948	1.05606	1.12395	6.96435e-08	434162	5232	428930
275.3	Disorders of magnesium metabolism	endocrine/metabolic	0.0679161	0.0127361	1.07028	1.04389	1.09733	9.68355e-08	431237	8242	422995
700	Corns and callosities	dermatologic	0.038208	0.00719143	1.03895	1.02441	1.0537	1.07836e-07	422014	27264	394750
295	Schizophrenia and other psychotic disorders	mental disorders	0.0488964	0.00923356	1.05011	1.03128	1.06929	1.18686e-07	431476	16118	415358
741.3	Difficulty in walking	musculoskeletal	0.0427143	0.008079	1.04364	1.02724	1.0603	1.24288e-07	421087	21187	399900
508	Pulmonary collapse; interstitial and compensatory emphysema	respiratory	0.0714689	0.0135673	1.07408	1.0459	1.10303	1.38126e-07	424899	7233	417666
261.2	Vitamin B-complex deficiencies	endocrine/metabolic	0.0432833	0.00826078	1.04423	1.02746	1.06128	1.60913e-07	429514	20220	409294
250.25	Diabetes type 2 with peripheral circulatory disorders	endocrine/metabolic	0.0657207	0.0126358	1.06793	1.0418	1.09471	1.98042e-07	434461	8368	426093
389	Hearing loss	sense organs	-0.0196707	0.00378675	0.980521	0.97327	0.98783	2.05127e-07	407197	227603	179594
772.4	Rhabdomyolysis	symptoms	0.142461	0.0275805	1.15311	1.09243	1.21716	2.40053e-07	439749	1730	438019
288.2	Elevated white blood cell count	hematopoietic	0.0554681	0.010772	1.05704	1.03495	1.07959	2.61511e-07	421953	11604	410349
260.1	Cachexia	endocrine/metabolic	0.20673	0.0406056	1.22965	1.13558	1.33151	3.5585e-07	440182	791	439391
740	Osteoarthrosis	musculoskeletal	0.0191057	0.00375388	1.01929	1.01182	1.02682	3.58865e-07	394518	175719	218799
594.1	Calculus of kidney	genitourinary	-0.0345873	0.00680077	0.966004	0.95321	0.97897	3.66103e-07	426772	30675	396097
196	Radiotherapy	neoplasms	0.0796859	0.0156709	1.08295	1.05019	1.11673	3.67721e-07	440487	5388	435099
227.1	Benign neoplasm of adrenal gland	neoplasms	0.118365	0.0234751	1.12566	1.07504	1.17866	4.60312e-07	440016	2392	437624
722.1	Displacement of intervertebral disc	musculoskeletal	0.0447883	0.00893674	1.04581	1.02765	1.06429	5.39508e-07	423281	17267	406014
276.4	Acid-base balance disorder	endocrine/metabolic	0.0608236	0.0121403	1.06271	1.03772	1.0883	5.44201e-07	427610	9073	418537
149.1	Cancer of oropharynx	neoplasms	0.125761	0.0251134	1.13401	1.07954	1.19123	5.50795e-07	441310	2085	439225
427.5	Arrhythmia (cardiac) NOS	circulatory system	0.0342623	0.00693019	1.03486	1.02089	1.04901	7.65696e-07	406721	29560	377161
304	Adjustment reaction	mental disorders	0.0245847	0.00497405	1.02489	1.01495	1.03493	7.70913e-07	405488	66206	339282
285.2	Anemia of chronic disease	hematopoietic	0.0493772	0.0100132	1.05062	1.0302	1.07144	8.17119e-07	430369	13543	416826
512.2	Painful respiration	respiratory	0.0662362	0.0134592	1.06848	1.04066	1.09704	8.59867e-07	419177	7371	411806
355.1	Chronic pain syndrome	neurological	0.0380618	0.00773788	1.0388	1.02316	1.05467	8.70375e-07	426999	23616	403383
255	Disorders of adrenal glands	endocrine/metabolic	0.085246	0.0173668	1.08898	1.05254	1.12669	9.17477e-07	437736	4389	433347
362	Other retinal disorders	sense organs	0.0225782	0.00460306	1.02284	1.01365	1.0321	9.34028e-07	406120	83463	322657
327.32	Obstructive sleep apnea	neurological	-0.0196585	0.00401552	0.980533	0.97285	0.98828	9.79954e-07	420839	115916	304923
707	Chronic ulcer of skin	dermatologic	0.0368758	0.00755583	1.03756	1.02231	1.05304	1.05851e-06	427848	24433	403415
530.11	GERD	digestive	0.0179784	0.00368708	1.01814	1.01081	1.02553	1.08232e-06	404337	165034	239303
297	Suicidal ideation or attempt	mental disorders	0.0408591	0.0084256	1.04171	1.02464	1.05905	1.23835e-06	427675	20058	407617
537	Other disorders of stomach and duodenum	digestive	0.0691555	0.0143015	1.0716	1.04198	1.10207	1.32791e-06	428671	6507	422164
578.2	Blood in stool	digestive	0.0399973	0.00836064	1.04081	1.02389	1.058	1.71845e-06	413862	19679	394183
300.12	Agorophobia, social phobia, and panic disorder	mental disorders	0.0433664	0.00909244	1.04432	1.02587	1.0631	1.84677e-06	433217	16935	416282
389.1	Sensorineural hearing loss	sense organs	-0.0189913	0.00398648	0.981188	0.97355	0.98888	1.89856e-06	393384	181181	212203
535.9	Gastritis and duodenitis, NOS	digestive	0.0601893	0.0126693	1.06204	1.03599	1.08874	2.02602e-06	421113	8337	412776
327.3	Sleep apnea	neurological	-0.0180138	0.00379295	0.982147	0.97487	0.98948	2.04126e-06	421289	142053	279236
415.2	Chronic pulmonary heart disease	circulatory system	0.0542207	0.0114251	1.05572	1.03234	1.07963	2.07713e-06	430902	10281	420621
415	Pulmonary heart disease	circulatory system	0.0387406	0.00816616	1.0395	1.023	1.05627	2.09502e-06	429461	20674	408787
531.4	Peptic ulcer, site unspecified	digestive	0.0580993	0.0123204	1.05982	1.03453	1.08572	2.40862e-06	434327	8800	425527
550	Abdominal hernia	digestive	0.0229554	0.00486987	1.02322	1.0135	1.03303	2.43188e-06	409659	66663	342996
371	Inflammation of the eye	sense organs	0.0254126	0.00539728	1.02574	1.01494	1.03665	2.49643e-06	399519	52545	346974
374	Other disorders of eyelids	sense organs	0.031016	0.00661262	1.0315	1.01822	1.04496	2.72643e-06	422039	33065	388974
261	Vitamin deficiency	endocrine/metabolic	0.0209049	0.00448238	1.02112	1.01219	1.03014	3.10435e-06	403347	82417	320930
702	Degenerative skin conditions and other dermatoses	dermatologic	0.0188678	0.00406837	1.01905	1.01095	1.02721	3.52331e-06	395721	130877	264844
198.4	Secondary malignant neoplasm of liver	neoplasms	0.105783	0.0228169	1.11158	1.06296	1.16242	3.54914e-06	440808	2523	438285
401.2	Hypertensive heart and/or renal disease	circulatory system	0.0250049	0.00539821	1.02532	1.01453	1.03623	3.62026e-06	412762	53309	359453
365.2	Primary angle-closure glaucoma	sense organs	0.065404	0.0141392	1.06759	1.03841	1.09759	3.73316e-06	437791	6668	431123
789	Nausea and vomiting	symptoms	0.0330262	0.00717279	1.03358	1.01915	1.04821	4.13709e-06	405775	27761	378014
578.9	Hemorrhage of gastrointestinal tract	digestive	0.0470322	0.0102257	1.04816	1.02736	1.06938	4.23704e-06	427317	12912	414405
411.8	Other chronic ischemic heart disease, unspecified	circulatory system	0.0220966	0.00490551	1.02234	1.01256	1.03222	6.65462e-06	421484	68602	352882
701.2	Scar conditions and fibrosis of skin	dermatologic	0.0655245	0.0145768	1.06772	1.03765	1.09866	6.95301e-06	426950	6250	420700
721.2	Spondylosis with myelopathy	musculoskeletal	0.0687834	0.0153679	1.0712	1.03942	1.10396	7.61289e-06	436146	5635	430511
480.11	Pneumococcal pneumonia	respiratory	0.119536	0.0268635	1.12697	1.06917	1.1879	8.59658e-06	437068	1815	435253
149.3	Cancer of hypopharynx	neoplasms	0.271709	0.0613024	1.31221	1.16364	1.47973	9.32447e-06	441770	346	441424
426.3	Bundle branch block	circulatory system	0.0467697	0.0106221	1.04788	1.02629	1.06993	1.06735e-05	428288	11989	416299
401.21	Hypertensive heart disease	circulatory system	0.0347621	0.00791904	1.03537	1.01943	1.05157	1.13511e-05	421182	22144	399038
80	Postoperative infection	infectious diseases	0.0652803	0.0149268	1.06746	1.03668	1.09915	1.22353e-05	434029	5962	428067
724.9	Other unspecified back disorders	musculoskeletal	0.07467	0.0170793	1.07753	1.04205	1.11421	1.23135e-05	435712	4553	431159
338.1	Acute pain	neurological	0.0380472	0.00872376	1.03878	1.02117	1.05669	1.29274e-05	407123	18112	389011
374.1	Ectropion or entropion	sense organs	0.0578045	0.0132996	1.05951	1.03225	1.08749	1.38438e-05	436235	7587	428648
41.1	Staphylococcus infections	infectious diseases	0.0531771	0.0122585	1.05462	1.02958	1.08026	1.43795e-05	430708	8903	421805
300.11	Generalized anxiety disorder	mental disorders	0.029841	0.00688127	1.03029	1.01649	1.04428	1.44736e-05	425745	30751	394994
562	Diverticulosis and diverticulitis	digestive	0.0226816	0.0052691	1.02294	1.01243	1.03356	1.67253e-05	385689	56861	328828
690	Erythematosquamous dermatosis	dermatologic	0.0301992	0.00703396	1.03066	1.01655	1.04497	1.75998e-05	417293	28639	388654
690.1	Seborrheic dermatitis	dermatologic	0.0301269	0.00705809	1.03059	1.01643	1.04494	1.96855e-05	417879	28428	389451
716.9	Arthropathy NOS	musculoskeletal	0.0278171	0.00652062	1.02821	1.01515	1.04143	1.98997e-05	407642	33815	373827
145	Cancer of mouth	neoplasms	0.0760234	0.0178261	1.07899	1.04194	1.11735	2.00137e-05	439462	4153	435309
523.3	Periodontitis (acute or chronic)	digestive	0.0278959	0.00654637	1.02829	1.01518	1.04157	2.03257e-05	423187	33508	389679
594	Urinary calculus	genitourinary	-0.0265408	0.0062623	0.973808	0.96193	0.98583	2.25324e-05	425511	36752	388759
782.3	Edema	symptoms	0.0216724	0.00514823	1.02191	1.01165	1.03227	2.5574e-05	399495	59258	340237
426.31	Right bundle branch block	circulatory system	0.0611081	0.0145259	1.06301	1.03318	1.09371	2.58962e-05	432985	6302	426683
480.5	Bronchopneumonia and lung abscess	respiratory	0.14074	0.0334951	1.15113	1.07798	1.22923	2.64774e-05	438705	1168	437537
110.12	Althete's foot	infectious diseases	0.0385355	0.00918677	1.03929	1.02074	1.05817	2.73261e-05	417910	16188	401722
327.4	Insomnia	neurological	0.0199618	0.00477892	1.02016	1.01065	1.02976	2.95323e-05	400909	71117	329792
216	Benign neoplasm of skin	neoplasms	0.0258067	0.00618007	1.02614	1.01379	1.03865	2.96946e-05	394439	38240	356199
772.3	Muscle weakness	symptoms	0.0278599	0.00668461	1.02825	1.01487	1.04181	3.07605e-05	414508	31984	382524
297.1	Suicidal ideation	mental disorders	0.0383096	0.00919527	1.03905	1.02049	1.05795	3.09674e-05	431981	16656	415325
327	Sleep disorders	neurological	0.0171258	0.0041141	1.01727	1.0091	1.02551	3.14487e-05	387465	111513	275952
297.2	Suicide or self-inflicted injury	mental disorders	0.0663264	0.0159503	1.06858	1.03569	1.10251	3.20591e-05	437535	5309	432226
722.9	Other and unspecified disc disorder	musculoskeletal	0.0621463	0.0149717	1.06412	1.03335	1.09581	3.31169e-05	431475	5949	425526
295.1	Schizophrenia	mental disorders	0.0510453	0.0123181	1.05237	1.02727	1.07809	3.4142e-05	438389	8927	429462
722.8	Postlaminectomy syndrome	musculoskeletal	0.0650722	0.0157562	1.06724	1.03478	1.10071	3.62862e-05	438853	5362	433491
701.1	Keratoderma, acquired	dermatologic	0.0430407	0.01048	1.04398	1.02276	1.06565	4.00914e-05	421990	12295	409695
295.3	Psychosis	mental disorders	0.0492953	0.0120634	1.05053	1.02598	1.07567	4.38203e-05	432829	9263	423566
427.22	Atrial flutter	circulatory system	0.0329022	0.00806815	1.03345	1.01724	1.04992	4.54178e-05	432251	21360	410891
591	Urinary tract infection	genitourinary	0.0245778	0.00603956	1.02488	1.01282	1.03709	4.71198e-05	407429	41892	365537
362.21	Macular degeneration, dry	sense organs	0.0309115	0.00764601	1.03139	1.01605	1.04697	5.28109e-05	431228	25004	406224
707.2	Chronic ulcer of leg or foot	dermatologic	0.0362113	0.00897834	1.03687	1.01879	1.05528	5.5027e-05	433480	16947	416533
276.41	Acidosis	endocrine/metabolic	0.0540753	0.0134291	1.05556	1.02814	1.08372	5.65613e-05	429407	7382	422025
292.4	Altered mental status	mental disorders	0.0411723	0.0103279	1.04203	1.02115	1.06334	6.70524e-05	426086	12641	413445
550.5	Ventral hernia	digestive	0.0492165	0.0123896	1.05045	1.02525	1.07627	7.11511e-05	434076	8717	425359
224	Benign neoplasm of eye	neoplasms	0.0343923	0.00867058	1.03499	1.01755	1.05273	7.29185e-05	432278	18254	414024
367.1	Myopia	sense organs	-0.0200197	0.00505176	0.980179	0.97052	0.98993	7.40391e-05	391423	61287	330136
368.1	Amblyopia	sense organs	0.0588937	0.0148778	1.06066	1.03018	1.09205	7.54237e-05	438157	5995	432162
791	Gangrene	symptoms	0.106204	0.0269188	1.11205	1.0549	1.1723	7.96898e-05	440370	1810	438560
994.21	Septic shock	injuries & poisonings	0.0978432	0.0249881	1.10279	1.05008	1.15815	9.01853e-05	438631	2100	436531
797	Shock	symptoms	0.106745	0.0272928	1.11265	1.05469	1.17379	9.187e-05	438889	1762	437127
763	Thoracic or lumbosacral neuritis or radiculitis, unspecified	symptoms	0.0234244	0.00599482	1.0237	1.01174	1.0358	9.32805e-05	417809	40767	377042
701	Other hypertrophic and atrophic conditions of skin	dermatologic	0.0239024	0.00613354	1.02419	1.01195	1.03658	9.73946e-05	392887	38928	353959
571.51	Cirrhosis of liver without mention of alcohol	digestive	0.0412914	0.0106237	1.04216	1.02068	1.06408	0.000101608	438086	12053	426033
562.1	Diverticulosis	digestive	0.0215485	0.00556595	1.02178	1.0107	1.03299	0.000108173	385453	49897	335556
276.13	Hyperpotassemia	endocrine/metabolic	0.0364133	0.00940825	1.03708	1.01814	1.05639	0.000108676	424562	15391	409171
153.3	Malignant neoplasm of rectum, rectosigmoid junction, and anus	neoplasms	0.0805329	0.0208776	1.08386	1.04041	1.12914	0.000114606	440528	3014	437514
275.11	Hereditary hemochromatosis	hematopoietic	0.132862	0.0344765	1.14209	1.06747	1.22193	0.000116349	441741	1105	440636
716	Other arthropathies	musculoskeletal	0.0221471	0.00581666	1.02239	1.0108	1.03412	0.00014036	401712	43795	357917
705.3	Hidradenitis	dermatologic	0.128968	0.0340396	1.13765	1.06423	1.21614	0.000151404	440669	1141	439528
513	Respiratory abnormalities	respiratory	0.0444999	0.0117959	1.0455	1.02161	1.06996	0.000161624	425148	9626	415522
260.2	severe protein-calorie malnutrition	endocrine/metabolic	0.104819	0.0278142	1.11051	1.05159	1.17273	0.000164208	438841	1692	437149
224.1	Benign neoplasm of eye, uveal	neoplasms	0.0334466	0.00887609	1.03401	1.01618	1.05216	0.000164452	433275	17375	415900
593.1	Gross hematuria	genitourinary	0.0384489	0.0102259	1.0392	1.01858	1.06024	0.000169957	432030	12967	419063
447.1	Stricture of artery	circulatory system	0.141652	0.038139	1.15218	1.06919	1.24161	0.000203923	438758	896	437862
426.7	Abnormal electrocardiogram [ECG] [EKG]	circulatory system	0.0268284	0.00722623	1.02719	1.01275	1.04184	0.000205106	401516	27062	374454
531.2	Gastric ulcer	digestive	0.0731839	0.0197464	1.07593	1.03508	1.11839	0.000210402	436733	3384	433349
276.14	Hypopotassemia	endocrine/metabolic	0.030016	0.00812693	1.03047	1.01419	1.04702	0.000221276	418547	20960	397587
78	Viral warts & HPV	infectious diseases	0.0301984	0.00818918	1.03066	1.01425	1.04734	0.000226384	417161	20663	396498
979	Adverse drug events and drug allergies	injuries & poisonings	0.0458467	0.0124992	1.04691	1.02158	1.07288	0.000244489	422421	8591	413830
275.1	Disorders of iron metabolism	hematopoietic	0.0798905	0.021855	1.08317	1.03775	1.13058	0.000256703	440085	2765	437320
575	Other biliary tract disease	digestive	0.0447603	0.012256	1.04578	1.02096	1.0712	0.000260091	430256	8911	421345
523.31	Acute periodontitis	digestive	0.0288346	0.00790045	1.02925	1.01344	1.04532	0.000262499	426491	22284	404207
500	Lung disease due to external agents	respiratory	0.0775282	0.021388	1.08061	1.03625	1.12688	0.000289126	438711	2869	435842
875	Non-healing surgical wound	injuries & poisonings	0.0720041	0.019972	1.07466	1.0334	1.11756	0.000311855	438091	3306	434785
301	Personality disorders	mental disorders	0.0316562	0.00880421	1.03216	1.0145	1.05013	0.000323678	432848	18296	414552
502	Postinflammatory pulmonary fibrosis	respiratory	0.0571087	0.0159586	1.05877	1.02617	1.09241	0.000345508	435243	5185	430058
807	Fracture of ribs	injuries & poisonings	0.0485843	0.0136388	1.04978	1.02209	1.07823	0.000367753	432001	7157	424844
155	Cancer of liver and intrahepatic bile duct	neoplasms	0.0750422	0.0210828	1.07793	1.03429	1.12341	0.000371704	440800	2967	437833
351	Other peripheral nerve disorders	neurological	0.01632	0.00461075	1.01645	1.00731	1.02568	0.000400799	407015	76911	330104
710.1	Osteomyelitis	musculoskeletal	0.0426058	0.0120763	1.04353	1.01912	1.06852	0.000418635	438447	9179	429268
457.2	Encounter for long-term (current) use of antiplatelets/antithrombotics	circulatory system	0.0932923	0.0264699	1.09778	1.04228	1.15624	0.000424333	438034	1870	436164
476	Allergic rhinitis	respiratory	-0.0156516	0.00445011	0.98447	0.97592	0.99309	0.000436236	396430	85365	311065
854	Complications of cardiac/vascular device, implant, and graft	injuries & poisonings	0.0524493	0.0149241	1.05385	1.02347	1.08513	0.000440749	434699	5956	428743
260.6	Anorexia	endocrine/metabolic	0.0981092	0.0279299	1.10308	1.04432	1.16515	0.000443588	436792	1679	435113
710	Osteomyelitis, periostitis, and other infections involving bone	musculoskeletal	0.0416155	0.0119135	1.04249	1.01843	1.06712	0.000477372	437907	9438	428469
365	Glaucoma	sense organs	0.016116	0.00462274	1.01625	1.00708	1.0255	0.000489868	422631	77163	345468
761	Cervicalgia	symptoms	0.0161667	0.00463994	1.0163	1.0071	1.02558	0.000493533	403191	77317	325874
578.8	Hemorrhage of rectum and anus	digestive	0.0351926	0.0101271	1.03582	1.01546	1.05658	0.000510692	421199	13218	407981
8.52	Intestinal infection due to C. difficile	infectious diseases	0.0601538	0.0173264	1.062	1.02654	1.09868	0.000516991	438335	4411	433924
720.1	Spinal stenosis of lumbar region	musculoskeletal	0.0252995	0.0073291	1.02562	1.01099	1.04046	0.000556597	426544	26116	400428
512.8	Cough	respiratory	0.0170123	0.00496074	1.01716	1.00732	1.0271	0.000604952	373718	64929	308789
788	Syncope and collapse	symptoms	0.0227723	0.00664046	1.02303	1.0098	1.03644	0.000605067	416888	32273	384615
281	Other deficiency anemia	hematopoietic	0.0326858	0.00953216	1.03323	1.0141	1.05271	0.000605795	428117	14959	413158
362.8	Retinal hemorrhage/ischemia	sense organs	0.0559342	0.0163781	1.05753	1.02412	1.09203	0.000637372	432937	4931	428006
362.3	Other nondiabetic retinopathy	sense organs	0.0360837	0.0106035	1.03674	1.01542	1.05851	0.00066648	427880	12014	415866
577.2	Chronic pancreatitis	digestive	0.0751088	0.0220728	1.078	1.03236	1.12566	0.000667055	439843	2710	437133
303	Psychogenic and somatoform disorders	mental disorders	0.0404513	0.0118912	1.04128	1.01729	1.06583	0.000669469	433421	9598	423823
112	Candidiasis	infectious diseases	0.0449452	0.013223	1.04597	1.01921	1.07343	0.000676314	426191	7714	418477
155.1	Malignant neoplasm of liver, primary	neoplasms	0.0776037	0.0228444	1.08069	1.03337	1.13018	0.000681141	441084	2526	438558
255.21	Glucocorticoid deficiency	endocrine/metabolic	0.112686	0.0333288	1.11928	1.0485	1.19484	0.000722141	440941	1180	439761
686.1	Carbuncle and furuncle	dermatologic	0.0621558	0.0184602	1.06413	1.02631	1.10334	0.000759877	431529	3888	427641
764	Sciatica	symptoms	0.0268557	0.00799613	1.02722	1.01125	1.04345	0.000783417	418372	21742	396630
411.3	Angina pectoris	circulatory system	0.0218078	0.00649752	1.02205	1.00911	1.03515	0.000789871	416121	34301	381820
345	Epilepsy, recurrent seizures, convulsions	neurological	0.0297656	0.00887199	1.03021	1.01245	1.04828	0.000793622	432301	17405	414896
480.12	Pseudomonal pneumonia	respiratory	0.21474	0.0640148	1.23954	1.09338	1.40524	0.000795001	441475	318	441157
440.21	Atherosclerosis of native arteries of the extremities with ulceration or gangrene	circulatory system	0.0755451	0.0225442	1.07847	1.03186	1.12719	0.000805269	439808	2582	437226
509.2	Respiratory insufficiency	respiratory	0.0923639	0.0276207	1.09676	1.03897	1.15778	0.000825776	438378	1720	436658
281.13	Folate-deficiency anemia	hematopoietic	0.14162	0.0423966	1.15214	1.06027	1.25197	0.000836675	440837	727	440110
458.1	Orthostatic hypotension	circulatory system	0.0353217	0.0105848	1.03595	1.01468	1.05767	0.00084679	424778	12040	412738
289.8	Polycythemia vera, secondary	hematopoietic	0.0632955	0.0189817	1.06534	1.02643	1.10572	0.00085437	439157	3674	435483
426.21	First degree AV block	circulatory system	0.0525547	0.0157767	1.05396	1.02187	1.08706	0.000864852	433117	5331	427786
594.3	Calculus of ureter	genitourinary	-0.0409594	0.0123036	0.959868	0.937	0.9833	0.000871428	436144	8867	427277
565.1	Anal and rectal polyp	digestive	0.0680904	0.0204795	1.07046	1.02834	1.1143	0.00088478	427471	3142	424329
427.1	Paroxysmal tachycardia, unspecified	circulatory system	0.0327329	0.00984896	1.03327	1.01352	1.05341	0.00088899	430445	13958	416487
804	Fracture of hand or wrist	injuries & poisonings	0.0385603	0.0116411	1.03931	1.01587	1.0633	0.000924874	434944	9945	424999
444.2	Embolism and thrombosis of abdominal aorta	circulatory system	0.194652	0.0588145	1.21489	1.08261	1.36333	0.000934315	441201	378	440823
375.1	Dry eyes	sense organs	0.0155062	0.00468788	1.01563	1.00634	1.025	0.000940605	392853	76183	316670
31	Diseases due to other mycobacteria	infectious diseases	0.141582	0.0428341	1.15209	1.05932	1.25299	0.000948559	441492	712	440780
561	Symptoms involving digestive system	digestive	0.0174126	0.00527948	1.01757	1.00709	1.02815	0.00097315	392963	55053	337910
447	Other disorders of arteries and arterioles	circulatory system	0.0637516	0.0193297	1.06583	1.0262	1.10698	0.000973324	433025	3525	429500
473.1	Chronic laryngitis	respiratory	0.130162	0.0394723	1.13901	1.05421	1.23063	0.000975318	439478	843	438635
577	Diseases of pancreas	digestive	0.0356164	0.0108367	1.03626	1.01448	1.0585	0.00101382	435815	11466	424349
150	Cancer of esophagus	neoplasms	0.0865946	0.0264422	1.09045	1.03538	1.14846	0.0010571	441025	1872	439153
286.2	Encounter for long-term (current) use of anticoagulants	hematopoietic	0.0197928	0.00604698	1.01999	1.00797	1.03215	0.00106349	432789	40319	392470
362.4	Retinal vascular changes and abnomalities	sense organs	0.0357184	0.010932	1.03636	1.01439	1.05881	0.00108565	433583	11287	422296
459	Other disorders of circulatory system	circulatory system	0.031274	0.0095852	1.03177	1.01257	1.05134	0.0011034	416262	14803	401459
818.2	Subarachnoid hemorrhage (injury)	injuries & poisonings	0.249769	0.0769344	1.28373	1.10404	1.49266	0.00116826	441761	220	441541
255.2	Adrenal hypofunction	endocrine/metabolic	0.100685	0.0310327	1.10593	1.04067	1.17528	0.00117665	440732	1362	439370
372	Disorders of conjunctiva	sense organs	0.0384188	0.0118562	1.03917	1.0153	1.0636	0.00119365	425326	9533	415793
681.7	Cellulitis and abscess of trunk	dermatologic	0.0439635	0.0136473	1.04494	1.01736	1.07327	0.00127559	431493	7167	424326
729.7	Nontraumatic compartment syndrome	musculoskeletal	0.255977	0.0795444	1.29172	1.10525	1.50966	0.00129074	441753	207	441546
301.2	Antisocial/borderline personality disorder	mental disorders	0.0461019	0.014342	1.04718	1.01815	1.07704	0.00130682	438382	6729	431653
71.1	HIV infection, symptomatic	infectious diseases	0.0684215	0.0213164	1.07082	1.027	1.1165	0.00132822	441628	2932	438696
342	Hemiplegia	neurological	0.0782959	0.0243948	1.08144	1.03095	1.13441	0.00132948	438618	2210	436408
365.1	Open-angle glaucoma	sense organs	0.0170889	0.00536389	1.01724	1.0066	1.02799	0.00144299	425818	53051	372767
276.42	Alkalosis	endocrine/metabolic	0.12507	0.039574	1.13323	1.04865	1.22462	0.00157553	438516	836	437680
70.4	Chronic hepatitis	infectious diseases	0.0840886	0.0266368	1.08773	1.03239	1.14602	0.00159483	439388	1861	437527
441.1	Acute vascular insufficiency of intestine	circulatory system	0.151348	0.0479611	1.1634	1.05902	1.27807	0.00160142	441068	568	440500
420.2	Pericarditis	circulatory system	0.0619139	0.0196605	1.06387	1.02365	1.10567	0.00163746	437735	3410	434325
512.1	Wheezing	respiratory	0.0592344	0.0188524	1.06102	1.02253	1.10096	0.00167792	429095	3718	425377
284	Aplastic anemia	hematopoietic	0.0510538	0.0162887	1.05238	1.01931	1.08652	0.00172262	437998	4978	433020
293.1	Swelling, mass, or lump in head and neck [Space-occupying lesion, intracranial NOS]	mental disorders	0.0392609	0.0125399	1.04004	1.01479	1.06592	0.00174283	427195	8510	418685
598.4	Other cells and casts in urine	genitourinary	0.262745	0.0839324	1.30049	1.10322	1.53304	0.00174548	441119	186	440933
938	Dermatitis due to solar radiation	injuries & poisonings	0.0344744	0.0110241	1.03508	1.01295	1.05768	0.00176492	423037	11066	411971
870	Open wounds of head; neck; and trunk	injuries & poisonings	0.0317607	0.0101588	1.03227	1.01192	1.05303	0.00176952	418504	13092	405412
705	Disorders of sweat glands	dermatologic	0.0657171	0.0210505	1.06792	1.02476	1.11291	0.00179698	435746	2989	432757
916	Contusion	injuries & poisonings	0.0239414	0.00770113	1.02423	1.00889	1.03981	0.00187837	400569	23565	377004
71	Human immunodeficiency virus [HIV] disease	infectious diseases	0.0656946	0.0211531	1.0679	1.02453	1.11311	0.00189843	441475	2978	438497
428.2	Heart failure NOS	circulatory system	0.0552749	0.0178042	1.05683	1.02059	1.09436	0.00190534	435238	4158	431080
495.11	Chronic obstructive asthma with exacerbation	respiratory	0.108834	0.0353275	1.11498	1.04039	1.19492	0.00206504	439735	1051	438684
370.1	Corneal ulcer	sense organs	0.0948469	0.0310075	1.09949	1.03466	1.16838	0.00222193	441061	1365	439696
277.4	Disorders of bilirubin excretion	endocrine/metabolic	-0.0774118	0.025313	0.925509	0.88071	0.97258	0.00222681	438424	2062	436362
345.3	Convulsions	neurological	0.0312496	0.0102588	1.03174	1.0112	1.0527	0.00231803	433716	12877	420839
440.1	Atherosclerosis of renal artery	circulatory system	0.108952	0.0357806	1.11511	1.03959	1.19612	0.00232685	440743	1018	439725
457	Encounter for long-term (current) use of anticoagulants, antithrombotics, aspirin	circulatory system	0.0394884	0.0129731	1.04028	1.01416	1.06707	0.00233557	428088	7929	420159
227	Benign neoplasm of other endocrine glands and related structures	neoplasms	0.0504218	0.0165849	1.05171	1.01808	1.08646	0.00236403	438963	4826	434137
765	Cervical radiculitis	symptoms	0.0240705	0.00792604	1.02436	1.00857	1.0404	0.00239038	424992	22276	402716
441	Vascular insufficiency of intestine	circulatory system	0.0917926	0.0303091	1.09614	1.03292	1.16323	0.00245731	440190	1427	438763
339	Other headache syndromes	neurological	0.0159495	0.00528012	1.01608	1.00562	1.02665	0.00252219	399453	58049	341404
593.2	Microscopic hematuria	genitourinary	0.0266301	0.00882687	1.02699	1.00937	1.04491	0.00255343	427239	17629	409610
535.6	Duodenitis	digestive	0.0776969	0.025878	1.0808	1.02734	1.13703	0.00267836	434767	1963	432804
455	Hemorrhoids	circulatory system	0.0157993	0.00528559	1.01592	1.00545	1.0265	0.00279771	378571	55609	322962
536.7	Complications of gastrostomy, colostomy and enterostomy	digestive	0.124733	0.0420064	1.13285	1.04331	1.23006	0.00298399	441078	740	440338
374.6	Dermatochalasis	sense organs	0.0267559	0.0090642	1.02712	1.00903	1.04553	0.00315905	434263	16670	417593
509.3	Pulmonary insufficiency or respiratory failure following trauma and surgery	respiratory	0.0809499	0.0275011	1.08432	1.02742	1.14437	0.00324508	438175	1737	436438
433.2	Occlusion of cerebral arteries	circulatory system	0.0249836	0.00850882	1.0253	1.00834	1.04254	0.00332255	432172	18987	413185
277.1	Disorders of porphyrin metabolism	endocrine/metabolic	0.168172	0.0573317	1.18314	1.05739	1.32385	0.00335364	441812	398	441414
8	Intestinal infection	infectious diseases	0.0363151	0.0123898	1.03698	1.0121	1.06247	0.00337816	427389	8727	418662
303.4	Somatoform disorder	mental disorders	0.0367565	0.0125468	1.03744	1.01224	1.06327	0.00339445	435621	8599	427022
81	Infection/inflammation of internal prosthetic device; implant; and graft	infectious diseases	0.0614247	0.0209674	1.06335	1.02054	1.10796	0.00339474	438826	2994	435832
528	Diseases of the oral soft tissues, excluding lesions specific for gingiva and tongue	digestive	0.032239	0.0110437	1.03276	1.01065	1.05536	0.00350902	421739	11046	410693
980	Encounter for long-term (current) use of antibiotics	infectious diseases	0.0669406	0.0229974	1.06923	1.02211	1.11853	0.00360511	438559	2488	436071
558	Noninfectious gastroenteritis	digestive	0.0293797	0.0101189	1.02982	1.00959	1.05044	0.00369062	418031	13280	404751
281.1	Megaloblastic anemia	hematopoietic	0.0308385	0.0106255	1.03132	1.01006	1.05302	0.00370405	432626	11933	420693
8.5	Bacterial enteritis	infectious diseases	0.0468695	0.0161606	1.04799	1.01531	1.08171	0.00372882	436817	5080	431737
681.5	Cellulitis and abscess of leg, except foot	dermatologic	0.0248058	0.00856788	1.02512	1.00804	1.04248	0.00378904	425007	18681	406326
850	Hemorrhage or hematoma complicating a procedure	injuries & poisonings	0.0535497	0.0185189	1.05501	1.0174	1.09401	0.00383255	434108	3846	430262
362.29	Macular degeneration (senile) of retina NOS	sense organs	0.0329574	0.0114178	1.03351	1.01063	1.0569	0.00389545	433109	10734	422375
440.9	Atherosclerosis of aorta	circulatory system	0.0799196	0.0276993	1.0832	1.02596	1.14363	0.00391097	433286	1703	431583
433.21	Cerebral artery occlusion, with cerebral infarction	circulatory system	0.0247724	0.00859612	1.02508	1.00796	1.0425	0.00395388	432605	18579	414026
613	Other nonmalignant breast conditions	genitourinary	0.0476598	0.016602	1.04881	1.01523	1.0835	0.00409534	434351	5272	429079
740.2	Osteoarthrosis, generalized	musculoskeletal	0.0260611	0.0090783	1.0264	1.0083	1.04483	0.00409562	425357	16589	408768
433.6	Acute, but ill-defined cerebrovascular disease	circulatory system	0.0303266	0.0105956	1.03079	1.00961	1.05242	0.00420713	435945	12010	423935
565	Anal and rectal conditions	digestive	0.0280587	0.00985385	1.02846	1.00878	1.04851	0.00440658	417887	13987	403900
70.9	Hepatitis NOS	infectious diseases	0.0651945	0.0229033	1.06737	1.02051	1.11637	0.00442007	437563	2519	435044
500.2	Pneumoconiosis	respiratory	0.0732638	0.0257569	1.07601	1.02304	1.13173	0.00444897	440508	1970	438538
433.3	Cerebral ischemia	circulatory system	0.0197993	0.00696362	1.02	1.00617	1.03401	0.00446569	424075	29373	394702
599.2	Retention of urine	genitourinary	0.0217512	0.00766823	1.02199	1.00674	1.03747	0.00456055	420677	23871	396806
522.5	Periapical abscess	digestive	0.0449086	0.0159054	1.04593	1.01383	1.07905	0.00475038	428953	5264	423689
198.3	Secondary malignant neoplasm of digestive systems	neoplasms	0.109807	0.0390049	1.11606	1.03392	1.20473	0.00487444	441114	860	440254
745	Pain in joint	musculoskeletal	0.0109964	0.0039091	1.01106	1.00334	1.01883	0.0049077	391915	258539	133376
356	Hereditary and idiopathic peripheral neuropathy	neurological	0.0181059	0.00644005	1.01827	1.0055	1.03121	0.00493182	415184	34705	380479
603.2	Spermatocele	genitourinary	0.070814	0.0252836	1.07338	1.02149	1.12791	0.00509778	439054	2057	436997
250.24	Type 2 diabetes with neurological manifestations	endocrine/metabolic	0.0148673	0.0053245	1.01498	1.00444	1.02563	0.00523444	426056	54222	371834
613.1	Inflammatory disease of breast	genitourinary	0.175305	0.0627964	1.19161	1.05361	1.34768	0.00524422	441201	339	440862
285.22	Anemia in neoplastic disease	hematopoietic	0.0777898	0.0279723	1.0809	1.02323	1.14181	0.0054198	439769	1674	438095
585.3	Chronic renal failure [CKD]	genitourinary	0.0146852	0.00528115	1.01479	1.00434	1.02535	0.00542432	424624	56869	367755
871	Open wounds of extremities	injuries & poisonings	0.0207197	0.00745475	1.02094	1.00613	1.03596	0.005446	410338	25112	385226
735.1	Flat foot	musculoskeletal	-0.0270332	0.00974248	0.973329	0.95492	0.99209	0.00552399	430753	14375	416378
300.8	Acute reaction to stress	mental disorders	-0.0553121	0.0199374	0.94619	0.90993	0.9839	0.00553231	434054	3352	430702
426.92	Cardiac defibrillator in situ	circulatory system	0.0330459	0.0119342	1.0336	1.0097	1.05806	0.00562263	439393	9401	429992
41.11	Methicillin sensitive Staphylococcus aureus	infectious diseases	0.0514719	0.0185978	1.05282	1.01513	1.0919	0.0056466	436347	3819	432528
352.2	Facial nerve disorders [CN7]	neurological	0.0529435	0.0191628	1.05437	1.0155	1.09472	0.00573036	439193	3604	435589
332	Parkinson's disease	neurological	-0.0360362	0.013058	0.964605	0.94023	0.98961	0.00578527	439731	7837	431894
756.3	Congenital anomalies of muscle, tendon, fascia, and connective tissue	congenital anomalies	0.169659	0.0615138	1.1849	1.05032	1.33673	0.00581447	441151	347	440804
433.31	Transient cerebral ischemia	circulatory system	0.0196494	0.00712454	1.01984	1.0057	1.03418	0.00581576	425727	27926	397801
749.1	Cleft palate	congenital anomalies	0.4493	0.163105	1.56721	1.13839	2.15758	0.00587531	441955	49	441906
819	Skull and face fracture and other intercranial injury	injuries & poisonings	0.0257456	0.00939994	1.02608	1.00735	1.04516	0.00616433	430431	16131	414300
712	Infective connective tissue disorders	musculoskeletal	0.123318	0.0450457	1.13124	1.03565	1.23566	0.00618856	441366	647	440719
597.2	Urinary complications NEC	genitourinary	0.115263	0.0421334	1.12217	1.03322	1.21877	0.00622515	438442	735	437707
288.11	Neutropenia	hematopoietic	0.0507255	0.0185709	1.05203	1.01443	1.09103	0.00630561	438612	3828	434784
756.1	Congenital anomalies of abdominal wall; diaphram	congenital anomalies	0.294343	0.107855	1.34224	1.08648	1.65821	0.00635153	441566	112	441454
367.2	Astigmatism	sense organs	0.0114275	0.00421426	1.01149	1.00317	1.01988	0.00669518	375255	104297	270958
710.19	Unspecified osteomyelitis	musculoskeletal	0.0385135	0.0142277	1.03926	1.01068	1.06865	0.00679079	438954	6571	432383
382	Otalgia	sense organs	0.0377847	0.0139866	1.03851	1.01042	1.06737	0.006903	422548	6842	415706
783	Fever of unknown origin	symptoms	0.0274896	0.010182	1.02787	1.00756	1.04859	0.00693788	416714	13058	403656
571	Chronic liver disease and cirrhosis	digestive	0.0193472	0.00720038	1.01954	1.00525	1.03403	0.00721022	424320	27480	396840
446.1	Thromboangiitis obliterans	circulatory system	0.255417	0.0950994	1.291	1.07146	1.55552	0.00723576	441877	145	441732
149.5	Hx of malignant neoplasm of oral cavity and pharynx	neoplasms	0.107427	0.0400568	1.11341	1.02934	1.20435	0.0073213	441311	814	440497
967	Adverse effects of sedatives or other central nervous system depressants and anesthetics	injuries & poisonings	0.108429	0.0405182	1.11453	1.02944	1.20665	0.00744969	439303	802	438501
535.8	Other specified gastritis	digestive	0.0596092	0.0223494	1.06142	1.01593	1.10895	0.00764975	431200	2639	428561
287.3	Thrombocytopenia	hematopoietic	0.0235108	0.00882717	1.02379	1.00623	1.04166	0.00773432	429120	17550	411570
241	Nontoxic nodular goiter	endocrine/metabolic	0.0264016	0.00991332	1.02675	1.007	1.0469	0.0077391	437201	13896	423305
288.1	Decreased white blood cell count	hematopoietic	0.0383951	0.0144967	1.03914	1.01003	1.06909	0.00808423	435915	6324	429591
860	Bone marrow or stem cell transplant	neoplasms	-0.138642	0.0523639	0.87054	0.78563	0.96463	0.00810502	441846	481	441365
752.1	Neural tube defects	congenital anomalies	0.201143	0.0760728	1.2228	1.05342	1.41942	0.00819121	441670	227	441443
577.3	Cyst and pseudocyst of pancreas	digestive	0.0626714	0.0237201	1.06468	1.01631	1.11534	0.00823898	440495	2340	438155
598	Abnormal findings on examination of urine	genitourinary	0.0415004	0.0157451	1.04237	1.0107	1.07504	0.00839471	428038	5357	422681
496.3	Bronchiectasis	respiratory	0.074019	0.0281234	1.07683	1.01908	1.13785	0.00849001	440094	1657	438437
728.7	Fasciitis	musculoskeletal	-0.0166563	0.0063366	0.983482	0.97134	0.99577	0.00857399	418671	36080	382591
557.1	Celiac disease	digestive	-0.0839109	0.0319578	0.919513	0.86368	0.97895	0.00864762	441474	1291	440183
550.1	Inguinal hernia	digestive	0.018556	0.00707075	1.01873	1.00471	1.03295	0.00868184	431763	28215	403548
754	Congenital musculoskeletal deformities of spine	congenital anomalies	0.063779	0.0243067	1.06586	1.01627	1.11786	0.00869234	438518	2233	436285
564.1	Irritable Bowel Syndrome	digestive	-0.0265027	0.0101254	0.973845	0.95471	0.99337	0.00885903	433361	13617	419744
505	Other pulmonary inflamation or edema	respiratory	0.0878992	0.0335832	1.09188	1.02232	1.16617	0.00886143	438637	1162	437475
780	Hypothermia/Chills	symptoms	0.160913	0.0616432	1.17458	1.04091	1.32543	0.00904374	438933	344	438589
525.2	Atrophy of edentulous alveolar ridge	digestive	0.0473518	0.0181458	1.04849	1.01186	1.08645	0.00906683	437014	4027	432987
960.2	Allergy/adverse effect of penicillin	injuries & poisonings	0.0787337	0.0302254	1.08192	1.01968	1.14795	0.00919057	438416	1438	436978
522	Diseases of pulp and periapical tissues	digestive	0.0222579	0.00855784	1.02251	1.0055	1.0398	0.00929843	425352	18838	406514
938.2	Chronic dermatitis due to solar radiation	injuries & poisonings	0.0378584	0.0145603	1.03858	1.00936	1.06865	0.00931939	431003	6255	424748
427.12	Paroxysmal ventricular tachycardia	circulatory system	0.0353404	0.0136142	1.03597	1.00869	1.06399	0.00943558	435289	7176	428113
287	Purpura and other hemorrhagic conditions	hematopoietic	0.0220684	0.00850345	1.02231	1.00542	1.0395	0.00945289	425865	18992	406873
573.3	Hepatomegaly	digestive	0.0590887	0.0227865	1.06087	1.01453	1.10932	0.00951012	435540	2551	432989
706.1	Acne	dermatologic	0.0407841	0.0157389	1.04163	1.00999	1.07426	0.00956186	434041	5549	428492
286.8	Hypercoagulable state	hematopoietic	-0.0605922	0.0234591	0.941207	0.89891	0.98549	0.00979772	440366	2403	437963
280.2	Iron deficiency anemia secondary to blood loss (chronic)	hematopoietic	0.045168	0.0175195	1.0462	1.01089	1.08275	0.00993292	434651	4304	430347
798	Malaise and fatigue	symptoms	0.012951	0.00502932	1.01304	1.0031	1.02307	0.0100211	385852	62213	323639
212	Benign neoplasm of respiratory and intrathoracic organs	neoplasms	0.0848353	0.032996	1.08854	1.02037	1.16126	0.0101382	439743	1205	438538
353	Nerve root and plexus disorders	neurological	0.0387515	0.0150887	1.03951	1.00922	1.07071	0.0102215	432889	5858	427031
279.7	Other immunological findings	endocrine/metabolic	0.0796901	0.0310832	1.08295	1.01894	1.15098	0.0103542	439113	1366	437747
244.4	Hypothyroidism NOS	endocrine/metabolic	-0.0134032	0.00522952	0.986686	0.97662	0.99685	0.0103777	432145	56572	375573
244	Hypothyroidism	endocrine/metabolic	-0.0131747	0.00514976	0.986912	0.977	0.99692	0.0105182	432078	58669	373409
622	Polyp of female genital organs	genitourinary	-0.105906	0.0414788	0.89951	0.82927	0.97569	0.0106724	441087	801	440286
261.4	Vitamin D deficiency	endocrine/metabolic	0.0124553	0.00490186	1.01253	1.00285	1.02231	0.0110559	407278	65439	341839
282.5	Sickle cell anemia	hematopoietic	0.512627	0.20255	1.66967	1.12258	2.48339	0.0113782	441907	32	441875
949.1	Diaper or napkin rash	injuries & poisonings	-0.218353	0.0862785	0.803842	0.67878	0.95195	0.0113805	441270	176	441094
379.4	Anomalies of pupillary function	sense organs	0.0691932	0.02749	1.07164	1.01543	1.13097	0.0118348	439066	1737	437329
599.6	Oliguria and anuria	genitourinary	0.191932	0.076368	1.21159	1.04316	1.40722	0.0119625	440761	224	440537
960	Poisoning by antibiotics	injuries & poisonings	0.0594072	0.0237734	1.06121	1.01289	1.11183	0.0124582	435684	2329	433355
367.9	Blindness and low vision	sense organs	0.0219115	0.00877322	1.02215	1.00473	1.03988	0.0125056	418903	18064	400839
571.5	Other chronic nonalcoholic liver disease	digestive	0.0183966	0.00737585	1.01857	1.00395	1.0334	0.0126253	424929	26098	398831
285.1	Acute posthemorrhagic anemia	hematopoietic	0.0395733	0.0159234	1.04037	1.0084	1.07335	0.0129466	430022	5216	424806
362.26	Macular puckering of retina	sense organs	-0.0215992	0.00872374	0.978632	0.96204	0.99551	0.0132897	430578	18227	412351
286.81	Primary hypercoagulable state	hematopoietic	-0.0600206	0.0242991	0.941745	0.89794	0.98768	0.0135086	440613	2239	438374
363	Chorioretinal inflammations, scars, and other disorders of choroid	sense organs	0.0309773	0.0125422	1.03146	1.00642	1.05713	0.013517	432146	8487	423659
704.8	Other specified diseases of hair and hair follicles	dermatologic	0.0319055	0.0129443	1.03242	1.00656	1.05895	0.0137075	425479	7997	417482
555	Inflammatory bowel disease and other gastroenteritis and colitis	digestive	-0.0330171	0.013424	0.967522	0.9424	0.99332	0.0139104	437844	7430	430414
385.3	Cholesteatoma	sense organs	0.0754223	0.030757	1.07834	1.01525	1.14535	0.0141988	441157	1385	439772
801.1	Fracture of foot	injuries & poisonings	0.0372642	0.0152148	1.03797	1.00747	1.06939	0.0143171	439214	5750	433464
355	Complex regional/central pain syndrome	neurological	0.0606304	0.0247656	1.06251	1.01216	1.11535	0.0143582	438732	2161	436571
722.7	Intervertebral disc disorder with myelopathy	musculoskeletal	0.0454258	0.018622	1.04647	1.00897	1.08537	0.0147135	437101	3827	433274
870.8	Open wound of genital organs	injuries & poisonings	0.175426	0.0721514	1.19175	1.03459	1.37279	0.0150422	441304	252	441052
756	Other congenital musculoskeletal anomalies	congenital anomalies	0.0813301	0.0335417	1.08473	1.01571	1.15844	0.015319	438243	1169	437074
381.3	Mastoiditis & related conditions	sense organs	0.0782322	0.032299	1.08137	1.01504	1.15204	0.0154301	440426	1254	439172
601	Inflammatory diseases of prostate	genitourinary	0.0204923	0.00847087	1.0207	1.0039	1.03779	0.0155571	421880	19197	402683
771.1	Swelling of limb	symptoms	0.0293343	0.0121279	1.02977	1.00558	1.05454	0.015574	415549	9112	406437
796	Elevated prostate specific antigen [PSA]	symptoms	0.0133581	0.00552439	1.01345	1.00253	1.02448	0.0156047	426571	50914	375657
573	Other disorders of liver	digestive	0.0354425	0.0146744	1.03608	1.0067	1.06631	0.0157241	430593	6178	424415
480.3	Pneumonia due to fungus (mycoses)	respiratory	0.0834781	0.0345714	1.08706	1.01584	1.16327	0.01575	439007	1095	437912
348	Other conditions of brain	neurological	0.0324261	0.0134981	1.03296	1.00599	1.06065	0.0162935	433293	7303	425990
550.6	Incisional hernia	digestive	0.0386048	0.0161135	1.03936	1.00705	1.07271	0.0165836	439175	5107	434068
312.3	Impulse control disorder	mental disorders	0.0418547	0.0175094	1.04274	1.00756	1.07915	0.0168292	439904	4357	435547
626.14	Irregular menstrual bleeding	genitourinary	0.111056	0.0465642	1.11746	1.01999	1.22424	0.0170791	440819	633	440186
526.9	Jaw disease NOS	digestive	0.110256	0.0462437	1.11656	1.01981	1.22249	0.0171143	439694	613	439081
694.1	Vitiligo	dermatologic	-0.0790225	0.0331581	0.924019	0.86588	0.98607	0.0171628	441298	1200	440098
241.2	Nontoxic multinodular goiter	endocrine/metabolic	0.0383241	0.0161293	1.03907	1.00673	1.07244	0.0174991	438960	5129	433831
364.41	Keratoconus	sense organs	-0.115475	0.0486557	0.890943	0.8099	0.98009	0.0176292	441761	558	441203
427.4	Cardiac arrest and ventricular fibrillation	circulatory system	0.052812	0.0223124	1.05423	1.00912	1.10136	0.017936	438262	2643	435619
420.22	Chronic pericarditis	circulatory system	0.162555	0.068783	1.17651	1.02813	1.34631	0.0181131	441395	276	441119
716.2	Unspecified monoarthritis	musculoskeletal	0.0618455	0.0262436	1.0638	1.01046	1.11995	0.0184434	438329	1913	436416
352	Disorders of other cranial nerves	neurological	0.0344798	0.0146343	1.03508	1.00581	1.0652	0.0184681	435524	6215	429309
379.5	Disorders of iris and ciliary body	sense organs	0.0415298	0.0176577	1.0424	1.00694	1.07911	0.0186761	436666	4234	432432
41.12	Methicillin resistant Staphylococcus aureus	infectious diseases	0.0441512	0.0187812	1.04514	1.00737	1.08433	0.018732	436484	3746	432738
550.3	Femoral hernia	digestive	0.160252	0.0682769	1.17381	1.02678	1.34188	0.018921	441450	280	441170
191	Malignant and unknown neoplasms of brain and nervous system	neoplasms	0.0606209	0.0258765	1.0625	1.00995	1.11777	0.0191448	440146	1966	438180
742.8	Articular cartilage disorder	musculoskeletal	-0.130591	0.0558972	0.877577	0.78651	0.97919	0.0194774	440162	423	439739
872	Traumatic amputation	injuries & poisonings	0.0420301	0.0180233	1.04293	1.00673	1.08043	0.0197016	439837	4069	435768
704	Diseases of hair and hair follicles	dermatologic	0.0248338	0.0106753	1.02514	1.00392	1.04682	0.0200029	420815	11912	408903
726.3	Bursitis	musculoskeletal	0.0236982	0.0101902	1.02398	1.00373	1.04464	0.0200403	426138	13068	413070
379.3	Aphakia and other disorders of lens	sense organs	0.0316777	0.0136275	1.03218	1.00498	1.06013	0.0200967	432305	7185	425120
117.4	Aspergillosis	infectious diseases	0.132361	0.0573328	1.14152	1.02019	1.27728	0.0209637	441646	397	441249
379.2	Disorders of vitreous body	sense organs	-0.01368	0.00593056	0.986413	0.97501	0.99795	0.0210718	409045	42693	366352
420	Carditis	circulatory system	0.0324339	0.0140801	1.03297	1.00485	1.06187	0.021249	433777	6708	427069
255.22	Mineralocorticoid deficiency	endocrine/metabolic	0.47774	0.20765	1.61243	1.07331	2.42234	0.0214087	441972	30	441942
260.3	Adult failure to thrive	endocrine/metabolic	0.047059	0.0204545	1.04818	1.00699	1.09106	0.0214108	438067	3143	434924
90.2	Gonococcal infections	infectious diseases	0.224553	0.0976542	1.25176	1.03371	1.51582	0.0214783	441517	138	441379
191.11	Cancer of brain	neoplasms	0.0796564	0.0347752	1.08291	1.01156	1.1593	0.021986	441074	1085	439989
571.8	Liver abscess and sequelae of chronic liver disease	digestive	0.0392563	0.0172138	1.04004	1.00553	1.07573	0.0225771	438680	4481	434199
766	Neuralgia, neuritis, and radiculitis NOS	symptoms	0.0247556	0.0108571	1.02506	1.00348	1.04711	0.0225996	423348	11478	411870
536	Disorders of function of stomach	digestive	0.0243446	0.0107185	1.02464	1.00334	1.0464	0.0231302	424647	11748	412899
963	Poisoning by primarily systemic agents	injuries & poisonings	0.059258	0.026093	1.06105	1.00815	1.11672	0.0231449	438439	1929	436510
211	Benign neoplasm of other parts of digestive system	neoplasms	0.0438382	0.0193062	1.04481	1.00602	1.08511	0.023166	433543	3542	430001
574.2	Calculus of bile duct	digestive	0.0468037	0.0207255	1.04792	1.0062	1.09136	0.0239294	439095	3062	436033
555.1	Regional enteritis	digestive	-0.0458035	0.0202942	0.95523	0.91798	0.99399	0.0240092	440671	3224	437447
274.1	Gout	endocrine/metabolic	-0.0137648	0.00610535	0.98633	0.9746	0.9982	0.0241621	431285	39231	392054
284.1	Pancytopenia	hematopoietic	0.0391991	0.0174202	1.03998	1.00507	1.0761	0.0244359	438501	4347	434154
601.12	Chronic prostatitis	genitourinary	0.0405732	0.018036	1.04141	1.00524	1.07888	0.024476	436652	4058	432594
755.3	Congenital anomaly of fingers/toes	congenital anomalies	-0.240116	0.106919	0.786537	0.63783	0.96991	0.0247179	441545	115	441430
472	Chronic pharyngitis and nasopharyngitis	respiratory	-0.0187879	0.00836725	0.981387	0.96542	0.99761	0.0247416	418105	19697	398408
627	Menopausal and postmenopausal disorders	genitourinary	-0.0352226	0.0157018	0.965391	0.93613	0.99556	0.0248824	437788	10540	427248
145.5	Cancer of the mouth floor	neoplasms	0.149706	0.0667538	1.16149	1.01905	1.32385	0.0249186	441797	293	441504
574	Cholelithiasis and cholecystitis	digestive	0.0180465	0.00805308	1.01821	1.00227	1.03441	0.0250293	431570	21324	410246
535.1	Acute gastritis	digestive	0.0660016	0.0294905	1.06823	1.00823	1.13179	0.0252171	434421	1512	432909
401.22	Hypertensive chronic kidney disease	circulatory system	0.0154123	0.00689795	1.01553	1.00189	1.02935	0.0254612	425325	30344	394981
368.91	Psychophysical visual disturbances	sense organs	0.103623	0.0465765	1.10918	1.01241	1.21521	0.0260953	440408	602	439806
189.12	Malignant neoplasm of renal pelvis	neoplasms	0.0782512	0.0351942	1.08139	1.00931	1.15862	0.0261881	440966	1057	439909
540	Appendiceal conditions	digestive	0.0415982	0.018815	1.04248	1.00473	1.08164	0.0270425	440703	3745	436958
300.4	Dysthymic disorder	mental disorders	0.0150309	0.00680636	1.01514	1.00169	1.02878	0.0272196	424123	31033	393090
395.1	Nonrheumatic mitral valve disorders	circulatory system	0.0244698	0.0111111	1.02477	1.0027	1.04733	0.0276447	427869	10932	416937
348.8	Encephalopathy, not elsewhere classified	neurological	0.0335872	0.0152517	1.03416	1.0037	1.06554	0.0276519	434911	5694	429217
274	Gout and other crystal arthropathies	endocrine/metabolic	-0.0130939	0.00596997	0.986991	0.97551	0.99861	0.0282859	429581	41310	388271
575.7	Other disorders of gallbladder	digestive	0.0471028	0.0215963	1.04823	1.00479	1.09355	0.029179	436596	2827	433769
874	Complication of amputation stump	injuries & poisonings	0.0605054	0.0277452	1.06237	1.00614	1.12175	0.0292018	440684	1708	438976
136	Other infectious and parasitic diseases	infectious diseases	0.0420223	0.0192958	1.04292	1.00421	1.08312	0.0294215	431772	3552	428220
464	Acute sinusitis	respiratory	0.0166902	0.00766798	1.01683	1.00166	1.03223	0.0295094	401804	24262	377542
180.1	Cervical cancer	neoplasms	0.144251	0.0662986	1.15517	1.01441	1.31547	0.0295717	441765	304	441461
368.5	Color vision deficiencies	sense organs	0.152934	0.0704109	1.16525	1.01504	1.33768	0.0298543	441248	264	440984
739	Contracture of joint	musculoskeletal	0.0499977	0.0230307	1.05127	1.00487	1.09981	0.0299378	438106	2478	435628
963.1	Antineoplastic and immunosuppressive drugs causing adverse effects	injuries & poisonings	0.0588357	0.0273427	1.0606	1.00526	1.11899	0.0314139	438876	1756	437120
386.1	Meniere's disease	sense organs	-0.0555411	0.0258355	0.945973	0.89926	0.99511	0.0315712	440859	1972	438887
281.12	Other vitamin B12 deficiency anemia	hematopoietic	0.0245145	0.0114076	1.02482	1.00216	1.04799	0.0316371	433818	10310	423508
907	Injuries to the nervous system	injuries & poisonings	0.0336548	0.0156735	1.03423	1.00294	1.06649	0.0317735	434561	5416	429145
841	Sprains and strains of back and neck	injuries & poisonings	0.0252541	0.0117813	1.02558	1.00216	1.04953	0.0320676	423543	9752	413791
363.3	Chorioretinal scars	sense organs	0.0287142	0.0134007	1.02913	1.00245	1.05652	0.0321342	433526	7413	426113
965	Poisoning by analgesics, antipyretics, and antirheumatics	injuries & poisonings	0.0814473	0.0380117	1.08486	1.00697	1.16877	0.0321377	439259	911	438348
510.2	Lung transplant	respiratory	0.163714	0.0766066	1.17788	1.01366	1.3687	0.0325917	441662	223	441439
312	Conduct disorders	mental disorders	0.0343209	0.0161322	1.03492	1.00271	1.06816	0.0333806	438114	5144	432970
710.11	Acute osteomyelitis	musculoskeletal	0.0370552	0.0174853	1.03775	1.00279	1.07393	0.0340719	439637	4326	435311
537.1	Lesions of stomach and duodenum	digestive	0.0920784	0.0435738	1.09645	1.0067	1.19421	0.0345871	440843	688	440155
627.4	Premenopausal menorrhagia	genitourinary	-0.120186	0.0568848	0.886755	0.7932	0.99135	0.0346182	441120	421	440699
726	Peripheral enthesopathies and allied syndromes	musculoskeletal	0.00890188	0.00422185	1.00894	1.00063	1.01733	0.0349855	388356	101991	286365
250.15	Diabetes type 1 with peripheral circulatory disorders	endocrine/metabolic	0.116012	0.055114	1.12301	1.00802	1.25112	0.0352957	441263	430	440833
371.1	Uveitis, noninfectious or NOS	sense organs	0.036995	0.017684	1.03769	1.00234	1.07429	0.0364383	439006	4230	434776
573.6	Nonspecific elevation of levels of transaminase or lactic acid dehydrogenase [LDH]	digestive	0.0342005	0.0163511	1.03479	1.00215	1.06849	0.0364716	430799	4977	425822
275.53	Disorders of phosphorus metabolism	endocrine/metabolic	0.0480726	0.0230157	1.04925	1.00297	1.09766	0.0367364	436861	2486	434375
757	Congenital anomalies of the integument	congenital anomalies	0.0835333	0.0400495	1.08712	1.00505	1.1759	0.0370009	440370	814	439556
110.2	Dermatomycoses	infectious diseases	0.0483501	0.0231919	1.04954	1.0029	1.09835	0.037089	435891	2463	433428
694.2	Other dyschromia	dermatologic	0.022389	0.010758	1.02264	1.0013	1.04443	0.0374201	417773	11665	406108
292	Neurological disorders	mental disorders	0.0110677	0.00532648	1.01113	1.00063	1.02174	0.0377222	410086	53069	357017
190	Cancer of eye	neoplasms	0.0916667	0.0441217	1.096	1.0052	1.195	0.0377475	440996	671	440325
600	Hyperplasia of prostate	genitourinary	0.00867696	0.00418415	1.00871	1.00048	1.01702	0.038101	407778	128857	278921
70.2	Viral hepatitis B	infectious diseases	0.0518221	0.0250031	1.05319	1.00282	1.10609	0.0382068	440018	2114	437904
191.1	Cancer of brain and nervous system	neoplasms	0.0662112	0.0320055	1.06845	1.00349	1.13762	0.03857	440771	1282	439489
800.1	Fracture of neck of femur	injuries & poisonings	0.0396337	0.0191797	1.04043	1.00204	1.08029	0.0387871	440315	3581	436734
526	Diseases of the jaws	digestive	0.0253936	0.0123103	1.02572	1.00127	1.05077	0.0391319	424729	8940	415789
695.21	Dermatitis herpetiformis	dermatologic	-0.131461	0.0638545	0.876814	0.77367	0.99371	0.0395176	441585	319	441266
370	Keratitis	sense organs	0.0249617	0.0121375	1.02528	1.00117	1.04996	0.0397274	426981	9095	417886
530.13	Barrett's esophagus	digestive	0.0206166	0.0100341	1.02083	1.00095	1.04111	0.0399131	437558	13452	424106
575.9	Nonspecific abnormal findings on radiological and other examination of biliary tract	digestive	0.0522351	0.0254233	1.05362	1.00241	1.10746	0.0399161	436788	2039	434749
726.2	Synoviopathy	musculoskeletal	0.0371046	0.0180647	1.0378	1.0017	1.07521	0.0399776	434251	4069	430182
724	Other and unspecified disorders of back	musculoskeletal	0.0215558	0.010498	1.02179	1.00098	1.04303	0.0400417	423915	12323	411592
800.4	Fracture of patella	injuries & poisonings	0.0553051	0.0270645	1.05686	1.00226	1.11444	0.0410076	440959	1797	439162
701.4	Keloid scar	dermatologic	0.0541885	0.0265224	1.05568	1.00221	1.11201	0.0410407	437910	1871	436039
531.3	Duodenal ulcer	digestive	0.0491304	0.0240777	1.05036	1.00194	1.10111	0.0413014	438354	2268	436086
259.3	Delay in sexual development and puberty NEC	endocrine/metabolic	0.0638647	0.0314057	1.06595	1.00231	1.13362	0.041998	441405	1327	440078
586.2	Cyst of kidney, acquired	genitourinary	0.0248571	0.0122286	1.02517	1.00089	1.05004	0.0420828	428385	8978	419407
362.2	Degeneration of macula and posterior pole of retina	sense organs	0.0110873	0.00546057	1.01115	1.00038	1.02203	0.0423135	419363	54551	364812
250.13	Type 1 diabetes with ophthalmic manifestations	endocrine/metabolic	-0.0464304	0.0228908	0.954631	0.91275	0.99844	0.042525	438756	2515	436241
958.1	Postoperative shock	injuries & poisonings	0.2021	0.0998588	1.22397	1.0064	1.48858	0.0429844	441593	131	441462
41.8	H. pylori	infectious diseases	0.0476307	0.0235963	1.04878	1.00138	1.09843	0.0435324	438109	2366	435743
10	Tuberculosis	infectious diseases	0.0602398	0.0298519	1.06209	1.00173	1.12609	0.0435958	439464	1473	437991
870.4	Open wound of nose and sinus	injuries & poisonings	0.128763	0.0639816	1.13742	1.00337	1.28939	0.0441664	440877	319	440558
385	Other disorders of middle ear and mastoid	sense organs	0.0548429	0.0272579	1.05637	1.00142	1.11435	0.0442197	439953	1765	438188
149.2	Cancer of nasopharynx	neoplasms	0.162629	0.0808688	1.1766	1.00413	1.37869	0.0443233	441766	200	441566
427.11	Paroxysmal supraventricular tachycardia	circulatory system	0.0292932	0.0145935	1.02973	1.00069	1.05961	0.04472	435195	6233	428962
853	Complication of colostomy or enterostomy	injuries & poisonings	0.0884141	0.0440974	1.09244	1.00199	1.19106	0.0449658	441297	673	440624
241.1	Nontoxic uninodular goiter	endocrine/metabolic	0.0222222	0.0110851	1.02247	1.0005	1.04493	0.0449953	437064	11018	426046
285.21	Anemia in chronic kidney disease	hematopoietic	0.0271006	0.0135386	1.02747	1.00057	1.0551	0.0453144	437036	7270	429766
969	Poisoning by psychotropic agents	injuries & poisonings	0.0466582	0.023328	1.04776	1.00094	1.09678	0.0454898	437828	2443	435385
729.1	Rheumatism, unspecified and fibrositis	musculoskeletal	-0.0562197	0.028229	0.945331	0.89445	0.99911	0.0464196	441146	1688	439458
818	Intracranial hemorrhage (injury)	injuries & poisonings	0.0475727	0.02389	1.04872	1.00075	1.099	0.0464458	440606	2299	438307
441.2	Chronic vascular insufficiency of intestine	circulatory system	0.141007	0.0709109	1.15143	1.00202	1.32312	0.0467546	441441	259	441182
145.2	Cancer of tongue	neoplasms	0.0535241	0.0269247	1.05498	1.00075	1.11215	0.0468209	441162	1812	439350
528.11	Stomatitis and mucositis (ulcerative)	digestive	-0.147515	0.0742156	0.86285	0.74604	0.99795	0.0468505	440802	239	440563
560	Intestinal obstruction without mention of hernia	digestive	0.0239619	0.0121073	1.02425	1.00023	1.04885	0.0478012	431674	9126	422548
117.3	Blastomycotic infection	infectious diseases	0.305325	0.155055	1.35707	1.00142	1.83902	0.0489361	441952	54	441898
480.13	MRSA pneumonia	respiratory	0.170481	0.086618	1.18588	1.00071	1.4053	0.0490456	441486	174	441312
686	Other local infections of skin and subcutaneous tissue	dermatologic	0.0333769	0.0169679	1.03394	1.00012	1.0689	0.049176	425932	4600	421332
286.13	Congenital factor VIII disorder	hematopoietic	-0.221859	0.113178	0.801028	0.64167	0.99997	0.0499659	441936	103	441833
325	Phlebitis and thrombophlebitis of intracranial venous sinuses	neurological	-0.315588	0.161194	0.72936	0.53178	1.00035	0.0502525	441979	51	441928
809	Fracture of unspecified bones	injuries & poisonings	0.0269861	0.0137991	1.02735	0.99994	1.05552	0.0505078	431488	7001	424487
189.1	Cancer of kidney and renal pelvis	neoplasms	0.0295809	0.0151278	1.03002	0.99993	1.06102	0.0505356	440252	5806	434446
420.21	Acute pericarditis	circulatory system	0.0845102	0.0433547	1.08818	0.99954	1.18469	0.0512627	441095	697	440398
225.2	Benign neoplasm of spinal cord, meninges	neoplasms	0.169795	0.0872385	1.18506	0.99881	1.40605	0.0516148	441822	172	441650
170.1	Bone cancer	neoplasms	0.0949525	0.0488485	1.09961	0.99921	1.21009	0.0519178	440984	548	440436
949	Allergies, other	injuries & poisonings	-0.021781	0.0112404	0.978454	0.95713	1.00025	0.0526554	422776	10729	412047
540.1	Appendicitis	digestive	0.0374933	0.0193878	1.03821	0.99949	1.07842	0.0531302	440902	3526	437376
556.11	Angiodysplasia of intestine (without mention of hemorrhage)	digestive	0.0904456	0.0468488	1.09466	0.99862	1.19994	0.0535341	440091	593	439498
585.33	Chronic Kidney Disease, Stage III	genitourinary	0.0121156	0.00628186	1.01219	0.9998	1.02473	0.0537725	429601	37289	392312
261.1	Vitamin A deficiency	endocrine/metabolic	-0.177634	0.0922785	0.837249	0.69872	1.00324	0.0542317	441611	155	441456
627.1	Postmenopausal bleeding	genitourinary	-0.0625314	0.0326193	0.939384	0.8812	1.0014	0.0552368	441147	1348	439799
433.11	Occlusion of cerebral arteries, with cerebral infarction	circulatory system	0.0459042	0.024035	1.04697	0.9988	1.09748	0.0561477	439250	2270	436980
743.1	Osteoporosis	musculoskeletal	0.0168748	0.00883777	1.01702	0.99955	1.03479	0.0562108	433594	18366	415228
369.5	Conjunctivitis, infectious	sense organs	0.0229781	0.0120358	1.02324	0.99939	1.04767	0.0562422	419512	9273	410239
752.11	Spina bifida	congenital anomalies	0.192096	0.10065	1.21179	0.99483	1.47605	0.0563201	441839	130	441709
579.8	Nonspecific abnormal findings in stool contents	digestive	0.0263305	0.0137965	1.02668	0.99929	1.05482	0.0563288	421985	6998	414987
738	Other acquired musculoskeletal deformity	musculoskeletal	0.0233112	0.012226	1.02359	0.99935	1.04841	0.0565603	429922	8999	420923
251	Other disorders of pancreatic internal secretion	endocrine/metabolic	0.131905	0.0692608	1.141	0.99616	1.3069	0.0568496	441366	273	441093
457.3	Encounter for long-term (current) use of aspirin	circulatory system	0.0291749	0.0153218	1.0296	0.99914	1.06099	0.0568912	429413	5644	423769
458.2	Iatrogenic hypotension	circulatory system	0.0517008	0.0271943	1.05306	0.9984	1.11071	0.0572806	434121	1771	432350
180	Cervical cancer and dysplasia	neoplasms	0.0546997	0.0287851	1.05622	0.99828	1.11753	0.0573966	440890	1714	439176
292.6	Hallucinations	mental disorders	0.0677921	0.0357427	1.07014	0.99774	1.1478	0.0578713	439233	1030	438203
504	Other alveolar and parietoalveolar pneumonopathy	respiratory	0.0345338	0.0182177	1.03514	0.99883	1.07277	0.0580102	438754	3967	434787
805	Fracture of vertebral column without mention of spinal cord injury	injuries & poisonings	0.0258056	0.0136325	1.02614	0.99909	1.05393	0.0583649	436661	7153	429508
362.23	Cystoid macular degeneration of retina	sense organs	-0.0274056	0.0145065	0.972966	0.94569	1.00103	0.0588655	437054	6331	430723
715.2	Ankylosing spondylitis	musculoskeletal	0.054875	0.0290571	1.05641	0.99793	1.11832	0.0589556	441243	1567	439676
627.3	Postmenopausal atrophic vaginitis	genitourinary	-0.0503461	0.0266654	0.9509	0.90248	1.00192	0.0590168	439672	2116	437556
427.41	Ventricular fibrillation and flutter	circulatory system	0.065854	0.0349119	1.06807	0.99743	1.14371	0.0592561	440268	1074	439194
522.1	Pulpitis and necrosis of tooth pulp	digestive	0.020854	0.0110875	1.02107	0.99912	1.04351	0.0599899	430905	10984	419921
279.1	Immunity deficiency	endocrine/metabolic	-0.0680332	0.0362124	0.934229	0.87022	1.00295	0.0602822	440948	1003	439945
228	Hemangioma and lymphangioma, any site	neoplasms	-0.0237125	0.0126266	0.976566	0.95269	1.00104	0.0603833	423031	8398	414633
260.22	Nutritional marasmus	endocrine/metabolic	0.180111	0.0959395	1.19735	0.9921	1.44506	0.0604711	441539	142	441397
200.1	Polycythemia vera	neoplasms	0.0485512	0.0258849	1.04975	0.99782	1.10438	0.0607028	440659	1961	438698
395.3	Nonrheumatic tricuspid valve disorders	circulatory system	0.057633	0.0307633	1.05933	0.99734	1.12516	0.0610086	435664	1383	434281
741.6	Villonodular synovitis	musculoskeletal	0.229726	0.122778	1.25826	0.98914	1.60059	0.0613347	441580	87	441493
470	Septal Deviations/Turbinate Hypertrophy	respiratory	0.0187665	0.0100323	1.01894	0.9991	1.03918	0.0613985	432112	13542	418570
331	Other cerebral degenerations	neurological	0.0466986	0.0250103	1.04781	0.99768	1.10045	0.0618773	436532	2099	434433
743.11	Osteoporosis NOS	musculoskeletal	0.0166223	0.00890967	1.01676	0.99916	1.03467	0.0620901	433767	18040	415727
754.2	Spondylolisthesis, congenital	congenital anomalies	0.0545584	0.0292721	1.05607	0.99719	1.11844	0.0623444	440100	1538	438562
53	Herpes zoster	infectious diseases	0.0207096	0.0111122	1.02093	0.99893	1.04341	0.0623668	424944	10896	414048
800	Fracture of lower limb	injuries & poisonings	0.0187997	0.0101226	1.01898	0.99896	1.0394	0.063284	435421	13188	422233
577.1	Acute pancreatitis	digestive	0.0254382	0.0137601	1.02576	0.99847	1.05381	0.0645015	438157	7041	431116
707.1	Decubitus ulcer	dermatologic	0.0229157	0.0124057	1.02318	0.9986	1.04836	0.0647198	436169	8680	427489
625.1	Dyspareunia	genitourinary	-0.0669979	0.0363423	0.935197	0.8709	1.00424	0.0652524	440740	1049	439691
374.3	Ptosis of eyelid	sense organs	0.0205585	0.0111747	1.02077	0.99866	1.04338	0.0658066	434998	10773	424225
627.2	Symptomatic menopause	genitourinary	-0.0309996	0.0168735	0.969476	0.93794	1.00207	0.0661832	438446	7119	431327
218	Benign neoplasm of uterus	neoplasms	-0.0517763	0.0281949	0.949541	0.89849	1.00349	0.0663029	440552	1809	438743
695	Erythematous conditions	dermatologic	0.0128445	0.00699594	1.01293	0.99913	1.02691	0.0663582	414242	29005	385237
689	Disorder of skin and subcutaneous tissue NOS	dermatologic	0.011331	0.00619297	1.0114	0.99919	1.02375	0.0673003	382814	38370	344444
278.4	Abnormal weight gain	endocrine/metabolic	0.0419095	0.0229063	1.0428	0.99702	1.09068	0.0673087	433248	2525	430723
159.4	Malignant neoplasm of retroperitoneum and peritoneum	neoplasms	0.186215	0.101878	1.20468	0.98662	1.47093	0.0675765	441846	126	441720
842	Other sprains and strains	injuries & poisonings	0.0367343	0.020098	1.03742	0.99735	1.0791	0.0675854	428316	3285	425031
350.6	Disturbances of sensation of smell and taste	neurological	-0.0567001	0.031044	0.944877	0.8891	1.00415	0.0677835	440115	1366	438749
985	Toxic effect of other metals	injuries & poisonings	-0.156574	0.0857852	0.855068	0.72273	1.01163	0.0679725	441401	179	441222
164	Cancer of intrathoracic organs	neoplasms	0.126085	0.0691377	1.13438	0.99062	1.299	0.0681999	441368	273	441095
741.1	Ankylosis of joint	musculoskeletal	0.0875888	0.0482491	1.09154	0.99304	1.1998	0.0694711	440813	563	440250
946	Anaphylactic shock NOS	injuries & poisonings	-0.0515085	0.0283905	0.949796	0.89839	1.00415	0.0696332	439626	1637	437989
801	Fracture of ankle and foot	injuries & poisonings	0.0169456	0.00935045	1.01709	0.99862	1.0359	0.0699431	433273	15674	417599
401.3	Other hypertensive complications	circulatory system	0.031522	0.0174007	1.03202	0.99742	1.06783	0.0700587	434410	4367	430043
368	Visual disturbances	sense organs	0.0101893	0.00562537	1.01024	0.99916	1.02144	0.0700914	390174	47286	342888
291	Other specified nonpsychotic and/or transient mental disorders	mental disorders	0.0242245	0.0134107	1.02452	0.99794	1.05181	0.0708632	428182	7459	420723
189.11	Malignant neoplasm of kidney, except pelvis	neoplasms	0.0283916	0.0157189	1.0288	0.99759	1.06099	0.070886	440487	5373	435114
723.1	Torticollis	musculoskeletal	0.0932946	0.0516564	1.09779	0.99208	1.21475	0.0709089	440076	493	439583
610.2	Fibroadenosis of breast	genitourinary	0.111601	0.0619864	1.11807	0.99016	1.2625	0.0717949	441306	351	440955
803.21	Colles' fracture	injuries & poisonings	0.0839663	0.046643	1.08759	0.99257	1.19171	0.0718306	441468	604	440864
281.11	Pernicious anemia	hematopoietic	0.0605817	0.0337235	1.06245	0.9945	1.13505	0.0724273	440901	1152	439749
622.1	Polyp of corpus uteri	genitourinary	-0.111524	0.0621087	0.89447	0.79195	1.01026	0.0725533	441556	351	441205
286.9	Abnormal coagulation profile	hematopoietic	0.034439	0.0192354	1.03504	0.99674	1.07481	0.0733891	435180	3556	431624
528.6	Leukoplakia of oral mucosa	digestive	0.0572624	0.0321225	1.05893	0.99432	1.12775	0.0746476	439410	1273	438137
527.1	Hypertrophy of salivary gland	digestive	0.265679	0.149117	1.30432	0.97376	1.74708	0.0748025	441727	59	441668
859	Complication due to other implant and internal device	injuries & poisonings	0.0431827	0.0242448	1.04413	0.99567	1.09494	0.0748949	437218	2240	434978
334.1	Spinocerebellar disease	neurological	-0.0742842	0.0417071	0.928408	0.85553	1.00749	0.0748971	441241	755	440486
586	Other disorders of the kidney and ureters	genitourinary	0.0128832	0.00727138	1.01297	0.99863	1.02751	0.0764329	413995	26778	387217
601.3	Orchitis and epididymitis	genitourinary	0.0269213	0.0152438	1.02729	0.99705	1.05844	0.0773872	434537	5717	428820
276.11	Hyperosmolality and/or hypernatremia	endocrine/metabolic	0.0549181	0.0311661	1.05645	0.99385	1.123	0.0780504	438331	1348	436983
594.8	Renal colic	genitourinary	0.0580879	0.0330532	1.05981	0.99333	1.13074	0.0788487	437825	1209	436616
429.2	Abnormal function study of cardiovascular system	circulatory system	0.0293599	0.0167323	1.0298	0.99657	1.06413	0.0793123	428899	4732	424167
341	Other demyelinating diseases of central nervous system	neurological	0.112861	0.0643254	1.11948	0.98687	1.2699	0.0793403	441499	319	441180
627.22	Need for Hormone replacement therapy (postmenopausal)	genitourinary	-0.0593174	0.0338193	0.942408	0.88196	1.00699	0.0794384	440903	1237	439666
340.1	Migrain with aura	neurological	-0.0322438	0.0184084	0.96827	0.93396	1.00384	0.0798453	436893	4010	432883
743.4	Stress fracture	musculoskeletal	0.05885	0.0336429	1.06062	0.99293	1.13291	0.0802469	439609	1162	438447
272	Disorders of lipoid metabolism	endocrine/metabolic	0.0078765	0.00452913	1.00791	0.999	1.01689	0.0820214	416383	321576	94807
170	Cancer of bone and connective tissue	neoplasms	0.0477568	0.0274634	1.04892	0.99395	1.10692	0.0820483	439717	1740	437977
750.14	Congenital anomalies of esophagus	congenital anomalies	0.179449	0.103286	1.19656	0.97727	1.46505	0.0823153	441574	122	441452
278.1	Obesity	endocrine/metabolic	0.00644911	0.00371294	1.00647	0.99917	1.01382	0.0824002	409751	166090	243661
250	Diabetes mellitus	endocrine/metabolic	0.00658839	0.00379888	1.00661	0.99914	1.01413	0.0828648	423456	147487	275969
727.1	Synovitis and tenosynovitis	musculoskeletal	0.0138951	0.00801789	1.01399	0.99818	1.03005	0.0830941	423656	21675	401981
613.5	Mastodynia	genitourinary	0.0482301	0.0279032	1.04941	0.99356	1.1084	0.0839024	437937	1729	436208
433.12	Cerebral atherosclerosis	circulatory system	0.0595847	0.0344873	1.0614	0.99202	1.13562	0.0840364	439514	1099	438415
526.1	Cysts of the jaws	digestive	0.129343	0.0748974	1.13808	0.9827	1.31803	0.0841805	441267	234	441033
272.1	Hyperlipidemia	endocrine/metabolic	0.00778231	0.00452442	1.00781	0.99892	1.01679	0.0854198	416405	321310	95095
414.2	ASCVD	circulatory system	-0.0319271	0.0185946	0.968577	0.93391	1.00453	0.0859781	437854	3810	434044
369	Infection of the eye	sense organs	0.0172066	0.0100223	1.01736	0.99757	1.03754	0.0860103	417346	13504	403842
218.1	Uterine leiomyoma	neoplasms	-0.0494297	0.0288825	0.951772	0.89939	1.00721	0.0870062	440745	1718	439027
592.13	Chronic interstitial cystitis	genitourinary	-0.0854441	0.0501007	0.918104	0.83223	1.01283	0.0881109	441474	528	440946
316.1	Polyneuropathy due to drugs	mental disorders	0.107946	0.0633196	1.11399	0.98397	1.26119	0.0882351	441402	326	441076
415.11	Pulmonary embolism and infarction, acute	circulatory system	0.0198471	0.0116781	1.02005	0.99696	1.04366	0.0892212	438862	9818	429044
446.5	Giant cell arteritis	circulatory system	-0.0686568	0.0404005	0.933647	0.86257	1.01058	0.0892427	441457	802	440655
695.3	Rosacea	dermatologic	0.0167789	0.00989781	1.01692	0.99738	1.03684	0.0900356	433285	13859	419426
526.3	Anomalies of jaw size/symmetry	digestive	0.146749	0.0865976	1.15806	0.97728	1.37229	0.0901489	441282	175	441107
702.2	Seborrheic keratosis	dermatologic	0.00782294	0.00461864	1.00785	0.99877	1.01702	0.0903079	386629	82827	303802
425.2	Secondary/extrinsic cardiomyopathies	circulatory system	0.0479477	0.0283116	1.04912	0.99249	1.10898	0.0903472	438934	1640	437294
564.9	Personal history of diseases of digestive system	digestive	0.045548	0.0269051	1.0466	0.99284	1.10327	0.0904717	434326	1815	432511
289	Other diseases of blood and blood-forming organs	hematopoietic	0.031088	0.0183737	1.03158	0.99509	1.0694	0.0906481	434011	3905	430106
790	Nonspecific findings on examination of blood	symptoms	0.0518977	0.0307265	1.05327	0.99171	1.11865	0.0912156	436316	1390	434926
368.4	Visual field defects	sense organs	0.0209076	0.0124136	1.02113	0.99658	1.04628	0.0921329	430570	8669	421901
250.2	Type 2 diabetes	endocrine/metabolic	0.00640206	0.00380175	1.00642	0.99895	1.01395	0.0921865	424457	146555	277902
223	Benign neoplasm of kidney and other urinary organs	neoplasms	0.0525421	0.0312489	1.05395	0.99133	1.12052	0.092684	439177	1342	437835
363.4	Choroidal degenerations	sense organs	0.119523	0.071282	1.12696	0.98001	1.29594	0.0935887	441234	257	440977
213	Benign neoplasm of bone and articular cartilage	neoplasms	0.072795	0.0434318	1.07551	0.98774	1.17107	0.0937236	439908	696	439212
331.9	Cerebral degeneration, unspecified	neurological	0.0690563	0.0412097	1.0715	0.98835	1.16163	0.0937916	437864	769	437095
427.42	Cardiac arrest	circulatory system	0.046409	0.0277146	1.0475	0.99212	1.10598	0.0940259	439369	1710	437659
425.8	Other cardiomyopathy	circulatory system	0.0822405	0.0491667	1.08572	0.98597	1.19555	0.0943888	441363	542	440821
942	Infusion and transfusion reaction	injuries & poisonings	0.202986	0.121679	1.22506	0.96512	1.555	0.0952735	441647	88	441559
706.3	Seborrhea	dermatologic	0.0615748	0.0369394	1.06351	0.98923	1.14337	0.0955318	438899	961	437938
803.1	Fracture of humerus	injuries & poisonings	0.0305327	0.0183222	1.031	0.99464	1.0687	0.0956276	440318	3940	436378
365.5	Pseudoexfoliation glaucoma	sense organs	0.0598138	0.0359171	1.06164	0.98947	1.13907	0.0958465	441505	1016	440489
381.9	Otorrhea	sense organs	0.0623296	0.0374352	1.06431	0.98902	1.14534	0.0959127	439802	933	438869
626.11	Absent or infrequent menstruation	genitourinary	0.0656474	0.039542	1.06785	0.98822	1.1539	0.0968755	440714	899	439815
738.4	Acquired spondylolisthesis	musculoskeletal	0.0282944	0.0171045	1.0287	0.99478	1.06377	0.0980862	434667	4536	430131
481	Influenza	respiratory	0.0277744	0.0167973	1.02816	0.99486	1.06258	0.0982282	427508	4693	422815
395	Heart valve disorders	circulatory system	0.0111151	0.00673688	1.01118	0.99791	1.02462	0.0989645	422033	32047	389986
448	Disease of capillaries	circulatory system	0.0725595	0.0441644	1.07526	0.98609	1.17248	0.100395	439637	672	438965
281.9	Deficiency anemias	hematopoietic	0.0344629	0.0210778	1.03506	0.99317	1.07872	0.102042	436352	2954	433398
529.6	Glossodynia	digestive	-0.155132	0.0949837	0.856302	0.71085	1.03152	0.102417	441461	146	441315
743	Osteoporosis, osteopenia and pathological fracture	musculoskeletal	0.0107568	0.00658753	1.01081	0.99785	1.02395	0.10249	421728	34995	386733
348.9	Other conditions of brain, NOS	neurological	0.0382606	0.0234421	1.039	0.99234	1.08785	0.102653	436214	2400	433814
427.9	Palpitations	circulatory system	-0.0140492	0.0086286	0.986049	0.96951	1.00287	0.103479	420653	18547	402106
703	Diseases of nail, NOS	dermatologic	0.0101327	0.00622595	1.01018	0.99793	1.02259	0.103631	416485	37772	378713
459.1	Hemorrhage NOS	circulatory system	0.0926682	0.0570884	1.0971	0.98096	1.22699	0.104538	438961	401	438560
947	Urticaria	injuries & poisonings	-0.0261777	0.0161658	0.974162	0.94378	1.00552	0.105377	432523	5105	427418
292.3	Memory loss	mental disorders	-0.015886	0.00981488	0.98424	0.96549	1.00336	0.105541	427483	14076	413407
350.3	Lack of coordination	neurological	0.0273489	0.0169018	1.02773	0.99424	1.06234	0.10564	434863	4623	430240
415.1	Acute pulmonary heart disease	circulatory system	0.0187115	0.0115995	1.01889	0.99598	1.04232	0.106716	438650	9955	428695
727	Other disorders of synovium, tendon, and bursa	musculoskeletal	0.0087745	0.00544014	1.00881	0.99811	1.01963	0.106762	403729	51374	352355
447.7	Aortic ectasia	circulatory system	0.0613877	0.0381478	1.06331	0.98671	1.14586	0.107571	438907	899	438008
701.5	Abnormal granulation tissue	dermatologic	0.0752304	0.0468904	1.07813	0.98346	1.18191	0.108628	439333	596	438737
158	Neoplasm of unspecified nature of digestive system	neoplasms	0.0408352	0.0254568	1.04168	0.99098	1.09497	0.108693	437162	2024	435138
771.2	Cramp of limb	symptoms	0.0285779	0.0178617	1.02899	0.99359	1.06565	0.10961	432237	4133	428104
346.2	Nonspecific abnormal results of function study of brain and central nervous system	neurological	0.0880895	0.055139	1.09209	0.98022	1.21672	0.110134	439694	432	439262
620.1	Dysplasia of cervix	genitourinary	0.115099	0.0721539	1.12198	0.97402	1.29243	0.110671	441596	260	441336
347	Cataplexy and narcolepsy	neurological	-0.0576347	0.0361627	0.943995	0.8794	1.01333	0.11099	441271	1011	440260
381.11	Suppurative and unspecified otitis media	sense organs	0.0179295	0.0112548	1.01809	0.99588	1.0408	0.111147	420169	10661	409508
275.5	Disorders of calcium/phosphorus metabolism	endocrine/metabolic	0.0233693	0.0147185	1.02364	0.99454	1.0536	0.112343	431951	6130	425821
362.6	Peripheral retinal degenerations	sense organs	0.0218374	0.013772	1.02208	0.99486	1.05004	0.112822	432326	7027	425299
527.2	Sialoadenitis	digestive	0.0461474	0.0291063	1.04723	0.98916	1.10871	0.112857	439446	1552	437894
743.21	Pathologic fracture of vertebrae	musculoskeletal	-0.0524949	0.0331802	0.948859	0.88912	1.01262	0.113623	439263	1189	438074
772.1	Muscular wasting and disuse atrophy	symptoms	0.0483542	0.0305731	1.04954	0.9885	1.11436	0.113743	439477	1407	438070
601.1	Prostatitis	genitourinary	0.0178171	0.0112676	1.01798	0.99574	1.04071	0.113816	430109	10596	419513
958.2	Traumatic and surgical subcutaneous emphysema	injuries & poisonings	0.163908	0.103734	1.17811	0.96136	1.44372	0.114087	441642	121	441521
802	Fracture of pelvis	injuries & poisonings	0.0468261	0.0297688	1.04794	0.98855	1.1109	0.115721	441128	1479	439649
291.8	Alteration of consciousness	mental disorders	0.0334209	0.0212986	1.03399	0.99171	1.07806	0.116611	432143	2908	429235
594.2	Calculus of lower urinary tract	genitourinary	0.0340796	0.0217261	1.03467	0.99153	1.07968	0.116741	439278	2788	436490
200	Myeloproliferative disease	neoplasms	0.0245718	0.015675	1.02488	0.99387	1.05685	0.11698	438046	5391	432655
971	Poisoning by drugs primarily affecting the autonomic nervous system	injuries & poisonings	-0.146411	0.0934642	0.863802	0.71921	1.03746	0.117233	441091	150	440941
272.11	Hypercholesterolemia	endocrine/metabolic	0.00783697	0.00500487	1.00787	0.99803	1.0178	0.117379	409132	63012	346120
54	Herpes simplex	infectious diseases	-0.0188894	0.012064	0.981288	0.95836	1.00477	0.117404	432590	9359	423231
622.2	Mucous polyp of cervix	genitourinary	-0.0916009	0.0585601	0.912469	0.81352	1.02345	0.117766	441503	396	441107
290.3	Other persistent mental disorders due to conditions classified elsewhere	mental disorders	0.0137306	0.00879536	1.01383	0.9965	1.03145	0.118496	431115	17680	413435
292.2	Mild cognitive impairment	mental disorders	-0.0146044	0.00937586	0.985502	0.96756	1.00378	0.119315	430563	15502	415061
772.2	Spasm of muscle	symptoms	0.0178318	0.0114608	1.01799	0.99538	1.04112	0.119735	421064	10321	410743
362.27	Drusen (degenerative) of retina	sense organs	0.0203277	0.0131169	1.02054	0.99463	1.04711	0.121206	430409	7775	422634
571.6	Primary biliary cirrhosis	digestive	-0.10638	0.0686943	0.899083	0.78583	1.02866	0.121478	441780	279	441501
426.25	Other heart block	circulatory system	-0.045999	0.0298736	0.955043	0.90073	1.01263	0.123612	439794	1469	438325
251.8	Abnormality of secretion of glucagon or gastrin	endocrine/metabolic	0.265501	0.172811	1.30408	0.92941	1.82981	0.12445	441990	44	441946
364.51	Fuchs' dystrophy	sense organs	-0.0312398	0.0203378	0.969243	0.93137	1.00866	0.124527	439437	3185	436252
250.23	Type 2 diabetes with ophthalmic manifestations	endocrine/metabolic	-0.0111406	0.00725525	0.988921	0.97496	1.00308	0.124656	424049	26822	397227
495.2	Asthma with exacerbation	respiratory	-0.028254	0.0184162	0.972141	0.93768	1.00787	0.124983	436961	3936	433025
523.32	Chronic periodontitis	digestive	0.0131463	0.00858058	1.01323	0.99634	1.03042	0.125497	429484	18709	410775
550.2	Diaphragmatic hernia	digestive	0.0132241	0.00863369	1.01331	0.99631	1.03061	0.125601	418787	18413	400374
313	Pervasive developmental disorders	mental disorders	-0.0165409	0.0108102	0.983595	0.96297	1.00466	0.125986	437797	12103	425694
656.6	Perinatal disorders of digestive system	pregnancy complications	-0.357148	0.234059	0.699669	0.44224	1.10695	0.127038	441859	24	441835
252	Disorders of parathyroid gland	endocrine/metabolic	-0.0241099	0.015852	0.976178	0.94632	1.00698	0.128275	438988	5290	433698
504.1	Idiopathic fibrosing alveolitis	respiratory	0.038199	0.0251422	1.03894	0.98898	1.09142	0.128683	440162	2071	438091
939.1	Contact and allergic dermatitis of eyelid	dermatologic	-0.107002	0.0704554	0.898524	0.78263	1.03158	0.128834	440984	264	440720
580.4	Renal sclerosis, NOS	genitourinary	-0.0871022	0.0573743	0.916583	0.81909	1.02568	0.128979	441034	398	440636
371.33	Noninfectious dermatoses of eyelid	sense organs	-0.151391	0.0999611	0.859511	0.70658	1.04554	0.129898	441527	132	441395
272.9	Unspecified disorder of lipoid metabolism	endocrine/metabolic	-0.0372915	0.024653	0.963395	0.91795	1.01109	0.130366	434925	2163	432762
611.3	Lump or mass in breast	genitourinary	0.0214105	0.0141603	1.02164	0.99368	1.05039	0.130531	435039	7302	427737
626.1	Irregular menstrual cycle/bleeding	genitourinary	0.0267167	0.017725	1.02708	0.99201	1.06339	0.131737	438747	5868	432879
229	Benign neoplasm of unspecified sites	neoplasms	0.0641788	0.0427113	1.06628	0.98065	1.15939	0.132937	437534	719	436815
79	Viral infection	infectious diseases	0.0257936	0.0171916	1.02613	0.99213	1.06129	0.133522	423146	4498	418648
596.5	Functional disorders of bladder	genitourinary	-0.0146625	0.00978044	0.985445	0.96673	1.00452	0.133832	431928	14229	417699
411.1	Unstable angina (intermediate coronary syndrome)	circulatory system	0.0140763	0.0094127	1.01418	0.99564	1.03306	0.134793	426712	15396	411316
737.1	Kyphosis (acquired)	musculoskeletal	0.0509157	0.034073	1.05223	0.98426	1.12491	0.135095	439714	1132	438582
618	Genital prolapse	genitourinary	-0.0435261	0.0291515	0.957408	0.90424	1.0137	0.13541	440903	1669	439234
327.72	Sleep related leg cramps	neurological	0.0485859	0.0325579	1.04979	0.98489	1.11896	0.135623	438658	1234	437424
767	Cervicocranial/Cervicobrachial syndrome	symptoms	0.0717805	0.0481635	1.07442	0.97763	1.18079	0.136132	441326	568	440758
374.2	Lagophthalmos	sense organs	0.0528597	0.0354701	1.05428	0.98348	1.13018	0.136155	440689	1040	439649
962	Poisoning by hormones and synthetic substitutes	injuries & poisonings	0.0483864	0.0324941	1.04958	0.98481	1.1186	0.136465	437853	1243	436610
371.21	Allergic conjunctivitis	sense organs	-0.0196378	0.0132192	0.980554	0.95547	1.00629	0.137397	429650	7668	421982
727.7	Contracture of tendon (sheath)	musculoskeletal	0.0655136	0.0442552	1.06771	0.979	1.16446	0.138777	440781	671	440110
250.7	Diabetic retinopathy	endocrine/metabolic	-0.0105167	0.0071107	0.989538	0.97584	1.00343	0.13914	425030	28036	396994
199.4	Neurofibromatosis	neoplasms	-0.0831036	0.0563836	0.920256	0.82397	1.02779	0.14051	441472	414	441058
480.2	Viral pneumonia	respiratory	0.0700979	0.0475797	1.07261	0.97711	1.17745	0.140677	440178	578	439600
528.3	Cellulitis and abscess of oral soft tissues	digestive	0.0537671	0.0366235	1.05524	0.98215	1.13377	0.142076	437716	982	436734
596	Other disorders of bladder	genitourinary	0.0109251	0.00745049	1.01099	0.99633	1.02586	0.14255	422907	25316	397591
540.11	Acute appendicitis	digestive	0.0305871	0.0208626	1.03106	0.98975	1.07409	0.142616	441059	3042	438017
381.1	Otitis media	sense organs	0.0135626	0.00925366	1.01366	0.99544	1.03221	0.142744	415997	15996	400001
701.3	Circumscribed scleroderma	dermatologic	-0.0658703	0.0449633	0.936252	0.85727	1.02251	0.142927	441368	656	440712
254	Diseases of thymus gland	endocrine/metabolic	0.189713	0.129836	1.2089	0.93729	1.55923	0.143968	441830	78	441752
671	Venous/cerebrovascular complications embolism in pregnancy and the puerperium	pregnancy complications	-0.208042	0.142538	0.812173	0.61421	1.07394	0.144411	441765	65	441700
389.5	Disorders of acoustic nerve	sense organs	-0.0569836	0.039076	0.94461	0.87496	1.0198	0.144765	439740	859	438881
740.3	Osteoarthrosis involving more than one site, but not specified as generalized	musculoskeletal	0.024481	0.0168021	1.02478	0.99158	1.05909	0.145112	434733	4686	430047
556	Ulceration of the lower GI tract	digestive	0.0436958	0.030029	1.04466	0.98495	1.108	0.145637	437701	1454	436247
279.11	Deficiency of humoral immunity	endocrine/metabolic	-0.0609892	0.0419254	0.940833	0.86661	1.02141	0.14575	441507	748	440759
573.9	Abnormal serum enzyme levels	digestive	0.0237911	0.016378	1.02408	0.99172	1.05748	0.146328	429273	4952	424321
580.12	Non-proliferative glomerulonephritis	genitourinary	0.0734206	0.0506407	1.07618	0.9745	1.18848	0.147105	441644	510	441134
242	Thyrotoxicosis with or without goiter	endocrine/metabolic	0.0230311	0.0158893	1.0233	0.99192	1.05567	0.147206	437799	5270	432529
290.1	Dementias	mental disorders	0.0130471	0.00902759	1.01313	0.99536	1.03122	0.14839	434708	17276	417432
931	Contact dermatitis and other eczema due to plants [except food]	injuries & poisonings	-0.0390314	0.027088	0.96172	0.91199	1.01416	0.149609	435743	1804	433939
619.2	Disorders of uterus, NEC	genitourinary	0.0424371	0.0294716	1.04335	0.98479	1.10539	0.149887	440341	1638	438703
759.1	Anomalies of endocrine glands, congenital	congenital anomalies	0.1818	0.12639	1.19937	0.9362	1.53653	0.150318	441901	82	441819
368.9	Subjective visual disturbances	sense organs	0.0171882	0.0119927	1.01734	0.9937	1.04153	0.151795	422403	9315	413088
133	Arthropod-borne diseases	infectious diseases	-0.0880213	0.0614589	0.915741	0.81182	1.03297	0.152087	441292	347	440945
353.1	Nerve plexus lesions	neurological	0.0478836	0.0335045	1.04905	0.98237	1.12025	0.152955	440392	1175	439217
795	Other and nonspecific abnormal cytological, histological and immunological findings	symptoms	-0.135964	0.0953069	0.872874	0.72414	1.05215	0.153698	441415	148	441267
344	Other paralytic syndromes	neurological	0.0235543	0.0165396	1.02383	0.99118	1.05757	0.154414	437579	4846	432733
790.6	Other abnormal blood chemistry	symptoms	0.0107553	0.00757502	1.01081	0.99592	1.02593	0.155655	401614	24362	377252
599.7	Urethral discharge	genitourinary	0.148467	0.104677	1.16005	0.94488	1.42423	0.156094	441303	120	441183
573.4	Acute and subacute necrosis of liver	digestive	0.0681295	0.0480376	1.0705	0.97431	1.17619	0.156117	440291	569	439722
989	Toxic effect of other substances, chiefly nonmedicinal as to source	injuries & poisonings	0.0546099	0.0385667	1.05613	0.97924	1.13906	0.15678	439491	880	438611
628	Ovarian cyst	genitourinary	0.0363446	0.0256832	1.03701	0.9861	1.09055	0.157036	439935	2200	437735
530.14	Reflux esophagitis	digestive	0.0140922	0.0100025	1.01419	0.9945	1.03427	0.158874	425185	13566	411619
180.3	Cervical intraepithelial neoplasia [CIN] [Cervical dysplasia]	neoplasms	0.0436918	0.0310135	1.04466	0.98305	1.11013	0.158894	441033	1475	439558
585.2	Renal failure NOS	genitourinary	0.0210612	0.0149538	1.02128	0.99179	1.05166	0.159009	434759	5934	428825
202.24	Large cell lymphoma	neoplasms	-0.0995135	0.0706771	0.905278	0.78817	1.03978	0.159131	441847	262	441585
530.5	Disorders of esophageal motility	digestive	0.0365792	0.0260161	1.03726	0.98569	1.09152	0.159717	439221	1940	437281
539	Bariatric surgery	digestive	0.0312129	0.0222024	1.03171	0.98777	1.07759	0.159773	440632	2703	437929
619.1	Noninflammatory disorders of ovary, fallopian tube, and broad ligament	genitourinary	0.127735	0.0909438	1.13625	0.95074	1.35796	0.160157	441492	161	441331
270.35	Macroglobulinemia	endocrine/metabolic	0.093647	0.0667188	1.09817	0.96356	1.25159	0.160436	441949	293	441656
614.54	Abscess or ulceration of vulva	genitourinary	0.193082	0.13762	1.21298	0.92621	1.58854	0.160615	441761	70	441691
184.2	Cancer of other female genital organs	neoplasms	-0.125516	0.089685	0.882042	0.73986	1.05155	0.161658	441812	168	441644
578.1	Hematemesis	digestive	0.0354514	0.0253635	1.03609	0.98584	1.0889	0.162194	438650	2048	436602
252.1	Hyperparathyroidism	endocrine/metabolic	-0.0230103	0.0165282	0.977252	0.9461	1.00943	0.163868	439348	4860	434488
797.1	Cardiogenic shock	symptoms	0.0551934	0.0396821	1.05675	0.97767	1.14222	0.164258	440568	832	439736
794	Abnormal results of other function studies (bladder, pancreas, placenta, spleen, etc)	symptoms	0.0502985	0.0362879	1.05158	0.97939	1.1291	0.165718	434556	997	433559
301.1	Schizoid personality disorder	mental disorders	-0.0388176	0.028007	0.961926	0.91055	1.01621	0.165747	440538	1688	438850
465.2	Acute pharyngitis	respiratory	0.0141375	0.010223	1.01424	0.99412	1.03477	0.166691	408295	13202	395093
572	Ascites (non malignant)	digestive	0.0253723	0.0183832	1.0257	0.9894	1.06333	0.167528	438486	3919	434567
620	Dysplasia of female genital organs	genitourinary	0.0777399	0.0563293	1.08084	0.96786	1.20701	0.167557	441487	428	441059
635	Hemorrhage during pregnancy; childbirth and postpartum	pregnancy complications	-0.1478	0.107302	0.862604	0.69899	1.06451	0.168384	441826	118	441708
858	Complication of internal orthopedic device	injuries & poisonings	0.0192636	0.0140298	1.01945	0.9918	1.04787	0.169738	436853	6771	430082
503	Pulmonary congestion and hypostasis	respiratory	0.035301	0.0257865	1.03593	0.98488	1.08963	0.171008	435214	1975	433239
870.6	Open wound of neck	injuries & poisonings	-0.1129	0.0824859	0.89324	0.7599	1.04998	0.171089	441470	193	441277
715	Other inflammatory spondylopathies	musculoskeletal	0.0187768	0.0137896	1.01895	0.99178	1.04687	0.173305	435243	7045	428198
313.3	Autism	mental disorders	-0.0861478	0.0634097	0.917459	0.81024	1.03887	0.174276	441815	330	441485
752.2	Other specified congenital anomalies of nervous system	congenital anomalies	-0.0864781	0.0641518	0.917156	0.80879	1.04004	0.177651	441337	319	441018
244.5	Congenital hypothyroidism	endocrine/metabolic	-0.214581	0.159311	0.80688	0.59047	1.1026	0.178004	441902	52	441850
250.41	Impaired fasting glucose	endocrine/metabolic	0.00829145	0.00616585	1.00833	0.99621	1.02059	0.17871	420789	38158	382631
818.1	Subdural hemorrhage (injury)	injuries & poisonings	0.0652808	0.0487317	1.06746	0.97022	1.17444	0.180377	441503	550	440953
379.1	Scleritis and episcleritis	sense organs	-0.0481756	0.0360674	0.952966	0.88793	1.02277	0.181643	441029	1011	440018
531.1	Hemorrhage from gastrointestinal ulcer	digestive	0.0338881	0.0254271	1.03447	0.98418	1.08733	0.182612	439208	2031	437177
361	Retinal detachments and defects	sense organs	-0.0139774	0.0104992	0.98612	0.96603	1.00662	0.183096	435571	12256	423315
348.2	Cerebral edema and compression of brain	neurological	0.0515227	0.038703	1.05287	0.97596	1.13585	0.183112	440726	880	439846
278	Overweight, obesity and other hyperalimentation	endocrine/metabolic	0.00491045	0.00368885	1.00492	0.99768	1.01221	0.183136	404451	185317	219134
939	Atopic/contact dermatitis due to other or unspecified	dermatologic	0.00670951	0.0050441	1.00673	0.99683	1.01673	0.183462	385554	61565	323989
610	Benign mammary dysplasias	genitourinary	0.0285622	0.0215038	1.02897	0.98651	1.07327	0.184099	438551	3202	435349
270.31	Polyclonal hypergammaglobulinemia	endocrine/metabolic	0.187859	0.141479	1.20666	0.91444	1.59226	0.184236	441873	65	441808
327.5	Parasomnia	neurological	0.0171192	0.0129074	1.01727	0.99185	1.04333	0.184737	430489	8046	422443
198.7	Secondary malignant neoplasm of skin	neoplasms	0.108736	0.0821769	1.11487	0.94901	1.30971	0.185773	441612	192	441420
359.2	Myopathy	neurological	0.0415102	0.0315263	1.04238	0.97992	1.10883	0.187944	439781	1323	438458
964.1	Anticoagulants causing adverse effects	injuries & poisonings	0.0466467	0.0354382	1.04775	0.97745	1.12311	0.18808	439154	1041	438113
253.3	Diabetes insipidus	endocrine/metabolic	0.078027	0.0594645	1.08115	0.96221	1.2148	0.189466	441516	371	441145
735.3	Hallux valgus (Bunion)	musculoskeletal	0.0123005	0.00938147	1.01238	0.99393	1.03116	0.189808	431053	15586	415467
694	Dyschromia and Vitiligo	dermatologic	0.0131834	0.0100983	1.01327	0.99341	1.03353	0.191721	416934	13291	403643
274.11	Gouty arthropathy	endocrine/metabolic	-0.0177489	0.0136012	0.982408	0.95656	1.00895	0.191909	434423	7206	427217
741.4	Joint effusions	musculoskeletal	0.0174804	0.0134057	1.01763	0.99124	1.04473	0.192251	423050	7437	415613
495	Asthma	respiratory	0.00843051	0.00647052	1.00847	0.99576	1.02134	0.192605	426466	34650	391816
345.1	Epilepsy	neurological	0.01616	0.0124041	1.01629	0.99188	1.0413	0.192644	437100	8717	428383
473.3	Paralysis/spasm of vocal cords or larynx	respiratory	0.041285	0.0317069	1.04215	0.97936	1.10897	0.192889	440850	1303	439547
646	Other complications of pregnancy NEC	pregnancy complications	-0.0794607	0.0611327	0.923614	0.81932	1.04118	0.193667	441580	374	441206
189.4	Malignant neoplasm of other urinary organs	neoplasms	0.0537215	0.0413746	1.05519	0.973	1.14433	0.194144	441169	763	440406
345.11	Generalized convulsive epilepsy	neurological	0.044761	0.0344869	1.04578	0.97743	1.11891	0.194317	440475	1107	439368
913	Toxic effect of venom	injuries & poisonings	0.0488124	0.0377074	1.05002	0.97522	1.13057	0.195492	437781	925	436856
110.13	Dermatophytosis of the body	infectious diseases	0.0188223	0.0145431	1.019	0.99036	1.04846	0.195583	425781	6285	419496
876	Posttraumatic wound infection not elsewhere classified	injuries & poisonings	0.0471547	0.0365247	1.04828	0.97586	1.12608	0.196692	438483	984	437499
371.2	Conjunctivitis, noninfectious	sense organs	-0.0161157	0.0125414	0.984013	0.96012	1.0085	0.198792	428632	8534	420098
751	Genitourinary congenital anomalies	congenital anomalies	0.0172463	0.013428	1.0174	0.99097	1.04453	0.199017	430248	7403	422845
717	Polymyalgia Rheumatica	musculoskeletal	-0.0295208	0.0229943	0.970911	0.92812	1.01567	0.1992	441226	2490	438736
270.34	Alpha-1-antitrypsin deficiency	endocrine/metabolic	-0.0998733	0.0780003	0.904952	0.77666	1.05444	0.200397	441941	216	441725
580.31	Nephritis and nephropathy in diseases classified elsewhere	genitourinary	-0.0294925	0.0230626	0.970938	0.92803	1.01583	0.200967	439242	2473	436769
471	Nasal polyps	respiratory	-0.023847	0.0186731	0.976435	0.94134	1.01283	0.201575	438810	3794	435016
287.32	Secondary thrombocytopenia	hematopoietic	0.0321639	0.0252797	1.03269	0.98277	1.08514	0.203259	438479	2059	436420
474.1	Acute tonsillitis	respiratory	-0.0551482	0.0434289	0.946345	0.86912	1.03043	0.204138	439243	708	438535
359	Muscular dystrophies and other myopathies	neurological	0.0368892	0.0291511	1.03758	0.97996	1.09859	0.205711	439616	1549	438067
755.4	Congenital anomalies of upper limb, including shoulder girdle	congenital anomalies	-0.221348	0.17497	0.801437	0.56876	1.12929	0.205848	441714	43	441671
603	Other disorders of testis	genitourinary	0.0166674	0.0131799	1.01681	0.99088	1.04342	0.206009	435096	7677	427419
728.71	Contracture of palmar fascia [Dupuytren's disease]	musculoskeletal	0.0180701	0.0142931	1.01823	0.9901	1.04716	0.206137	438178	6497	431681
145.4	Cancer of the gums	neoplasms	-0.173725	0.137596	0.840528	0.64184	1.10072	0.206742	441900	69	441831
798.1	Chronic fatigue syndrome	symptoms	-0.0248389	0.0196866	0.975467	0.93854	1.01384	0.207051	434702	3427	431275
415.21	Primary pulmonary hypertension	circulatory system	0.0359374	0.0284973	1.03659	0.98028	1.09614	0.20728	439047	1614	437433
610.4	Benign neoplasm of breast	genitourinary	0.0536587	0.0425766	1.05512	0.97065	1.14695	0.207566	440677	744	439933
574.1	Cholelithiasis	digestive	0.0112848	0.00898392	1.01135	0.9937	1.02931	0.209078	431431	16949	414482
636.1	Threatened premature labor	pregnancy complications	-0.126658	0.100867	0.881034	0.72299	1.07362	0.209224	441890	134	441756
772	Symptoms of the muscles	symptoms	0.0343043	0.0273529	1.0349	0.98088	1.0919	0.209793	436956	1763	435193
386	Vertiginous syndromes and other disorders of vestibular system	sense organs	-0.0119799	0.00955855	0.988092	0.96975	1.00678	0.210091	425298	14907	410391
149.9	Cancer of of nasal cavities	neoplasms	0.0744038	0.0595324	1.07724	0.9586	1.21057	0.211371	441544	369	441175
962.3	Hormones and synthetic substitutes causing adverse effects in therapeutic use	injuries & poisonings	0.0696507	0.0557564	1.07213	0.96114	1.19594	0.211594	439820	421	439399
530.7	Gastroesophageal laceration-hemorrhage syndrome	digestive	0.0812136	0.0650727	1.0846	0.95473	1.23214	0.212015	441192	309	440883
90	Sexually transmitted infections (not HIV or hepatitis)	infectious diseases	0.0262845	0.0210817	1.02663	0.98508	1.06994	0.212473	437099	2993	434106
618.2	Uterine/Uterovaginal prolapse	genitourinary	-0.0754576	0.0605599	0.927319	0.82353	1.04419	0.212764	441678	367	441311
709.4	Polymyositis	dermatologic	0.107377	0.0862969	1.11335	0.9401	1.31853	0.213399	441897	175	441722
747.2	Congenital anomalies of peripheral vascular system	congenital anomalies	0.0466517	0.0375332	1.04776	0.97345	1.12774	0.213888	440111	931	439180
599.9	Other abnormality of urination	genitourinary	-0.0116493	0.00938734	0.988418	0.9704	1.00677	0.214621	420069	15474	404595
624.9	stress incontinence, female	genitourinary	-0.0242045	0.0195354	0.976086	0.93942	1.01418	0.215341	438974	3728	435246
276.8	Polydipsia	endocrine/metabolic	0.0900636	0.0727427	1.09424	0.94884	1.26193	0.215675	441001	249	440752
187.2	Malignant neoplasm of testis	neoplasms	-0.0426131	0.0345236	0.958282	0.89558	1.02537	0.217085	441433	1109	440324
275.2	Disorders of copper metabolism	endocrine/metabolic	0.253828	0.2058	1.28895	0.8611	1.92938	0.217438	441937	31	441906
958	Certain early complications of trauma or procedure	injuries & poisonings	0.0482104	0.0392326	1.04939	0.97172	1.13327	0.219134	439842	853	438989
610.3	Fibrosclerosis of breast	genitourinary	0.108979	0.0887992	1.11514	0.937	1.32714	0.21973	441595	170	441425
715.1	Sacroiliitis NEC	musculoskeletal	0.02119	0.0172932	1.02142	0.98738	1.05663	0.220447	437496	4451	433045
579	Other symptoms involving abdomen and pelvis	digestive	0.017932	0.0146573	1.01809	0.98926	1.04777	0.221172	429346	6205	423141
333.8	Other degenerative diseases of the basal ganglia	neurological	0.0774217	0.0633399	1.0805	0.95435	1.22332	0.221586	441440	326	441114
535.2	Atrophic gastritis	digestive	0.0309642	0.0253656	1.03145	0.98142	1.08402	0.222194	432764	2046	430718
585.4	Chronic kidney disease, Stage I or II	genitourinary	-0.0154319	0.0127037	0.984687	0.96047	1.00951	0.22446	433223	8281	424942
377	Disorders of optic nerve and visual pathways	sense organs	0.0137738	0.0113427	1.01387	0.99158	1.03666	0.224622	432389	10438	421951
327.1	Hypersomnia	neurological	-0.024783	0.0204542	0.975522	0.93719	1.01542	0.225652	432204	3181	429023
426.2	Atrioventricular [AV] block	circulatory system	0.0121577	0.010062	1.01223	0.99246	1.03239	0.226941	431129	13511	417618
754.1	Lumbosacral spondylolysis, congenital	congenital anomalies	0.0722701	0.0598858	1.07495	0.9559	1.20882	0.227509	441003	367	440636
965.3	Salicylates causing adverse effects in therapeutic use	injuries & poisonings	0.147892	0.122649	1.15939	0.91165	1.47445	0.227887	441637	87	441550
585.32	End stage renal disease	genitourinary	0.0191185	0.0158761	1.0193	0.98807	1.05152	0.228502	439872	5260	434612
655.1	Abnormality in fetal heart rate or rhythm	pregnancy complications	-0.162042	0.134639	0.850405	0.65316	1.10722	0.22877	441776	75	441701
478	Throat pain	respiratory	0.0320115	0.0266109	1.03253	0.98006	1.08781	0.228996	432601	1866	430735
389.2	Conductive hearing loss	sense organs	0.0180962	0.0150819	1.01826	0.9886	1.04881	0.230192	433214	5831	427383
803	Fracture of upper limb	injuries & poisonings	0.0120312	0.0100422	1.0121	0.99238	1.03222	0.230892	436922	13451	423471
70.1	Viral hepatitis A	infectious diseases	0.0773317	0.0647584	1.0804	0.95162	1.22661	0.232416	441213	313	440900
256.4	Polycystic ovaries	endocrine/metabolic	0.05593	0.0468906	1.05752	0.96466	1.15932	0.232957	441759	635	441124
282	Hereditary hemolytic anemias	hematopoietic	0.0441938	0.0370583	1.04518	0.97196	1.12393	0.233047	440627	974	439653
244.2	Acquired hypothyroidism	endocrine/metabolic	-0.0210163	0.017629	0.979203	0.94595	1.01363	0.233204	436914	4262	432652
613.9	Breast disorder NOS	genitourinary	0.0556385	0.0466941	1.05722	0.96475	1.15854	0.233436	440030	613	439417
218.2	Other benign neoplasm of uterus	neoplasms	-0.164991	0.138525	0.847902	0.64629	1.1124	0.233634	441659	70	441589
966	Poisoning by anticonvulsants and anti-Parkinsonism drugs	injuries & poisonings	0.0556809	0.0467944	1.05726	0.96461	1.15881	0.234084	440725	602	440123
571.81	Portal hypertension	digestive	0.0269179	0.0227673	1.02728	0.98245	1.07416	0.237085	439584	2549	437035
816	Cerebral laceration and contusion	injuries & poisonings	0.0968472	0.0821961	1.10169	0.93776	1.29428	0.238699	441549	194	441355
250.4	Abnormal glucose	endocrine/metabolic	0.00582181	0.00494439	1.00584	0.99614	1.01563	0.239013	401400	64864	336536
751.2	Congenital anomalies of urinary system	congenital anomalies	0.0175461	0.0149035	1.0177	0.9884	1.04787	0.23907	433911	5988	427923
781.1	Loss of height	symptoms	-0.175052	0.148695	0.839413	0.6272	1.12343	0.239092	441586	60	441526
38.3	Bacteremia	infectious diseases	0.0159312	0.0135421	1.01606	0.98944	1.04339	0.239428	437100	7257	429843
202	Cancer of other lymphoid, histiocytic tissue	neoplasms	0.0178449	0.0151736	1.01801	0.98818	1.04874	0.239574	439579	5766	433813
601.8	Other inflammatory disorders of male genital organs	genitourinary	0.044047	0.0375795	1.04503	0.97083	1.12491	0.241156	439861	930	438931
340	Migraine	neurological	-0.00844178	0.00720649	0.991594	0.97769	1.0057	0.241433	428878	29920	398958
702.4	Degenerative skin disorders	dermatologic	0.0823517	0.0703362	1.08584	0.94601	1.24634	0.241667	441312	264	441048
568	Other disorders of peritoneum	digestive	0.0291434	0.0249048	1.02957	0.98052	1.08108	0.241924	437662	2123	435539
272.13	Mixed hyperlipidemia	endocrine/metabolic	0.00511607	0.00437824	1.00513	0.99654	1.01379	0.242596	405283	89455	315828
597	Other disorders of urethra and urinary tract	genitourinary	0.019252	0.0164817	1.01944	0.98703	1.05291	0.242773	437728	4869	432859
276.6	Fluid overload	endocrine/metabolic	0.0214491	0.018421	1.02168	0.98545	1.05924	0.244269	435112	3888	431224
521.4	Tooth complications likely association with other diseases	digestive	-0.216305	0.185923	0.80549	0.5595	1.15963	0.244664	441773	38	441735
362.31	Separation of retinal layers	sense organs	0.0328989	0.0282888	1.03345	0.97771	1.09236	0.244843	440122	1644	438478
315.3	Mental retardation	mental disorders	-0.162275	0.139561	0.850207	0.64674	1.11769	0.244931	441849	68	441781
747.12	Valvular heart disease/ heart chambers	congenital anomalies	-0.042434	0.0365425	0.958454	0.89221	1.02962	0.245551	440574	984	439590
253.7	Other disorders of neurohypophysis	endocrine/metabolic	0.0544328	0.0468869	1.05594	0.96323	1.15758	0.245667	440743	594	440149
523.1	Gingivitis	digestive	-0.00894902	0.00773297	0.991091	0.97618	1.00623	0.247168	425956	23318	402638
618.5	Prolapse of vaginal vault after hysterectomy	genitourinary	0.098893	0.0855566	1.10395	0.93352	1.3055	0.247731	441787	183	441604
782.6	Pallor and flushing	symptoms	0.0516043	0.0446744	1.05296	0.96468	1.14931	0.24804	439629	658	438971
300.13	Phobia	mental disorders	-0.0360239	0.0312216	0.964617	0.90736	1.02549	0.248576	439531	1356	438175
443.7	Peripheral angiopathy in diseases classified elsewhere	circulatory system	0.0631781	0.0550005	1.06522	0.95636	1.18647	0.250687	441197	431	440766
384.4	Perforation of tympanic membrane	sense organs	0.0251553	0.0219123	1.02547	0.98236	1.07048	0.250971	439460	2739	436721
429.9	Cardiac complications, not elsewhere classified	circulatory system	0.0459259	0.0400977	1.047	0.96786	1.1326	0.252064	436866	813	436053
513.8	Disorders of diaphragm	respiratory	0.0338294	0.0297602	1.03441	0.9758	1.09654	0.255649	439450	1481	437969
713.5	Arthropathy associated with neurological disorders	musculoskeletal	-0.0318739	0.0281655	0.968629	0.91661	1.0236	0.257774	441266	1659	439607
364.5	Corneal dystrophy	sense organs	-0.0175926	0.0156195	0.982561	0.95294	1.01311	0.260027	437861	5437	432424
529	Diseases and other conditions of the tongue	digestive	0.0320083	0.0284938	1.03253	0.97644	1.09183	0.261292	437857	1619	436238
303.1	Dissociative disorder	mental disorders	-0.0542723	0.0483773	0.947174	0.86149	1.04138	0.261925	441261	567	440694
709.7	Unspecified diffuse connective tissue disease	dermatologic	-0.0659811	0.0588459	0.936149	0.83417	1.0506	0.26218	441447	381	441066
611.1	Abnormal mammogram	genitourinary	-0.0221025	0.0197201	0.97814	0.94105	1.01669	0.262368	437718	4121	433597
731	Osteitis deformans and osteopathies associated with other disorders classified elsewhere	musculoskeletal	0.035098	0.0314599	1.03572	0.97379	1.1016	0.264574	440585	1325	439260
580.13	Acute glomerulonephritis, NOS	genitourinary	-0.111737	0.100322	0.894279	0.73464	1.0886	0.265369	441647	130	441517
346	Abnormal findings on study of brain and/or nervous system	neurological	0.0509053	0.0460314	1.05222	0.96145	1.15157	0.268777	438401	620	437781
333.1	Essential tremor	neurological	0.0115178	0.0104276	1.01158	0.99112	1.03247	0.269356	434678	12405	422273
696.3	Pityriasis	dermatologic	0.0758922	0.0687261	1.07885	0.94289	1.23441	0.269476	441098	278	440820
381	Otitis media and Eustachian tube disorders	sense organs	0.00860956	0.0078073	1.00865	0.99333	1.0242	0.270132	411591	22884	388707
656.2	Respiratory conditions of fetus and newborn	pregnancy complications	-0.195516	0.177333	0.82241	0.58095	1.16422	0.270227	441846	42	441804
642	Hypertension complicating pregnancy, childbirth, and the puerperium	pregnancy complications	-0.0810616	0.0735382	0.922137	0.79836	1.0651	0.270328	441785	249	441536
151	Cancer of stomach	neoplasms	-0.0389278	0.0353196	0.96182	0.89749	1.03076	0.270393	441304	1050	440254
635.2	Antepartum hemorrhage, abruptio placentae, and placenta previa	pregnancy complications	-0.137731	0.125053	0.871333	0.68193	1.11335	0.27073	441871	87	441784
550.4	Umbilical hernia	digestive	0.0107716	0.00979379	1.01083	0.99161	1.03042	0.271404	434919	14188	420731
383	Otosclerosis	sense organs	-0.0552742	0.0502875	0.946226	0.85741	1.04424	0.271697	441404	520	440884
560.4	Other intestinal obstruction	digestive	0.0164147	0.014944	1.01655	0.98721	1.04677	0.272026	437194	5939	431255
228.1	Hemangioma of skin and subcutaneous tissue	neoplasms	-0.0178459	0.0162492	0.982312	0.95152	1.0141	0.272089	428167	5020	423147
426.8	Other cardiac conduction disorders	circulatory system	0.0388403	0.0354081	1.0396	0.9699	1.11432	0.27267	438778	1047	437731
174.2	Breast cancer [male]	neoplasms	0.082138	0.0749389	1.08561	0.93731	1.25736	0.27305	441848	233	441615
755.61	Congenital hip dysplasia and deformity	congenital anomalies	-0.175231	0.159916	0.839263	0.61344	1.14821	0.273177	441894	52	441842
530.6	Diverticulum of esophagus, acquired	digestive	-0.0516829	0.0472621	0.94963	0.86561	1.0418	0.274158	441421	585	440836
790.9	Abnormal arterial blood gases	symptoms	0.18135	0.166308	1.19883	0.86536	1.66082	0.275517	441635	47	441588
585.34	Chronic Kidney Disease, Stage IV	genitourinary	0.0133312	0.0123002	1.01342	0.98928	1.03815	0.278444	438618	8849	429769
704.11	Alopecia Areata	dermatologic	-0.0526539	0.0486393	0.948708	0.86244	1.0436	0.279014	441489	560	440929
626.12	Excessive or frequent menstruation	genitourinary	0.0272684	0.0252068	1.02764	0.97811	1.07969	0.279346	440411	2388	438023
835	Internal derangement of knee	injuries & poisonings	0.00875033	0.00811426	1.00879	0.99287	1.02496	0.28086	426218	21326	404892
194	Cancer of other endocrine glands	neoplasms	0.0350089	0.0324658	1.03563	0.97178	1.10367	0.280886	440717	1248	439469
686.3	Pilonidal cyst	dermatologic	0.0338103	0.0313659	1.03439	0.97271	1.09998	0.281065	440874	1349	439525
450	Noninfectious disorders of lymphatic channels	circulatory system	0.018482	0.0171479	1.01865	0.98499	1.05347	0.281125	437855	4507	433348
333.3	Tics and choreas	neurological	0.0688169	0.0638588	1.07124	0.94521	1.21407	0.281194	441676	321	441355
433.8	Late effects of cerebrovascular disease	circulatory system	0.0107903	0.0100467	1.01085	0.99114	1.03095	0.282818	432866	13402	419464
285.3	Sideroblastic anemia	hematopoietic	0.151756	0.141324	1.16388	0.88229	1.53534	0.282904	441830	65	441765
426.32	Left bundle branch block	circulatory system	0.0183552	0.0171047	1.01852	0.98494	1.05325	0.283222	435771	4515	431256
429.1	Heart transplant/surgery	circulatory system	-0.0251484	0.0234697	0.975165	0.93132	1.02107	0.283933	437523	2383	435140
250.3	Insulin pump user	endocrine/metabolic	-0.0119186	0.0111292	0.988152	0.96683	1.00994	0.284201	432991	10866	422125
331.1	Hydrocephalus	neurological	0.039419	0.0368614	1.04021	0.9677	1.11814	0.284897	441389	965	440424
781	Symptoms involving nervous and musculoskeletal systems	symptoms	0.0155949	0.0146165	1.01572	0.98703	1.04524	0.286	427504	6221	421283
962.1	Adrenal cortical steroids causing adverse effects in therapeutic use	injuries & poisonings	0.0601929	0.0565378	1.06204	0.95064	1.1865	0.287035	440667	410	440257
614.32	Chronic inflammatory pelvic disease	genitourinary	-0.131161	0.123335	0.877076	0.68874	1.11692	0.287575	441798	87	441711
381.2	Eustachian tube disorders	sense organs	-0.0153014	0.0144288	0.984815	0.95735	1.01306	0.288929	431382	6401	424981
444.5	Atheroembolism	circulatory system	0.110108	0.10383	1.1164	0.91083	1.36836	0.288933	441811	121	441690
736.6	Unequal leg length (acquired)	musculoskeletal	0.0184056	0.0173669	1.01858	0.98449	1.05384	0.28923	437880	4392	433488
313.1	Attention deficit hyperactivity disorder	mental disorders	-0.0120943	0.0114157	0.987979	0.96612	1.01033	0.289396	439159	10844	428315
555.2	Ulcerative colitis	digestive	-0.0173818	0.0164235	0.982768	0.95164	1.01492	0.289894	438367	4929	433438
442.2	Aneurysm of iliac artery	circulatory system	-0.0281089	0.0265809	0.972282	0.92292	1.02428	0.29029	440639	1854	438785
574.3	Cholecystitis without cholelithiasis	digestive	0.0153252	0.014528	1.01544	0.98694	1.04477	0.291483	437312	6298	431014
159.2	Malignant neoplasm of small intestine, including duodenum	neoplasms	-0.0518209	0.0491775	0.949499	0.86225	1.04557	0.291996	441673	541	441132
562.2	Diverticulitis	digestive	0.0119081	0.0113623	1.01198	0.98969	1.03477	0.294621	431235	10417	420818
292.5	Transient alteration of awareness	mental disorders	0.0331356	0.0316336	1.03369	0.97155	1.09981	0.294878	437440	1318	436122
681.6	Cellulitis and abscess of foot, toe	dermatologic	0.0199497	0.01905	1.02015	0.98276	1.05896	0.294996	437071	3637	433434
530.3	Stricture and stenosis of esophagus	digestive	0.0175926	0.0168076	1.01775	0.98477	1.05183	0.295235	436023	4672	431351
569	Other disorders of intestine	digestive	0.0157289	0.0150375	1.01585	0.98635	1.04624	0.295569	426635	5874	420761
221	Benign neoplasm of other female genital organs	neoplasms	0.142069	0.135928	1.15266	0.88307	1.50454	0.295942	441726	72	441654
614.52	Vaginitis and vulvovaginitis	genitourinary	-0.022867	0.0219203	0.977392	0.93629	1.0203	0.296861	437879	3164	434715
187	Cancer of other male genital organs	neoplasms	-0.0259529	0.0249469	0.974381	0.92788	1.02321	0.298189	439378	2117	437261
427.8	Sinoatrial node dysfunction (Bradycardia)	circulatory system	0.0157595	0.0151571	1.01588	0.98615	1.04652	0.298457	436771	5776	430995
242.1	Graves' disease	endocrine/metabolic	0.0297891	0.0287231	1.03024	0.97384	1.0899	0.299684	441243	1600	439643
647.1	Infections of genitourinary tract during pregnancy	pregnancy complications	-0.143826	0.138964	0.866038	0.65955	1.13717	0.300674	441722	69	441653
599.8	Other symptoms involving urinary system	genitourinary	-0.0134439	0.0130307	0.986646	0.96177	1.01217	0.302205	425576	7870	417706
430.2	Intracerebral hemorrhage	circulatory system	-0.032542	0.0315585	0.967982	0.90992	1.02975	0.302463	440813	1319	439494
614	Inflammatory diseases of female pelvic organs	genitourinary	-0.0194886	0.0189088	0.9807	0.94502	1.01773	0.302697	437066	4481	432585
277	Other disorders of metabolism	endocrine/metabolic	0.0173597	0.0169293	1.01751	0.9843	1.05184	0.305164	435055	4620	430435
130	Spirochetal infection	infectious diseases	0.0288159	0.0282233	1.02924	0.97385	1.08777	0.307257	435941	1652	434289
315.1	Learning disorder	mental disorders	-0.0633588	0.0622824	0.938607	0.83075	1.06047	0.309019	441589	341	441248
870.2	Open wound of ear	injuries & poisonings	0.0611231	0.0601293	1.06303	0.94485	1.19599	0.309378	440858	362	440496
353.2	Nerve root lesions	neurological	0.0204299	0.0201123	1.02064	0.98119	1.06168	0.30973	436001	3280	432721
202.2	Non-Hodgkins lymphoma	neoplasms	0.0157859	0.0155657	1.01591	0.98538	1.04738	0.310513	439994	5475	434519
770	Myalgia and myositis unspecified	symptoms	0.00757583	0.00749009	1.0076	0.99292	1.02251	0.311802	416798	25826	390972
755	Congenital anomalies of limbs	congenital anomalies	-0.0111399	0.0110189	0.988922	0.96779	1.01051	0.312027	429765	11121	418644
396	Abnormal heart sounds	circulatory system	0.0103978	0.0102949	1.01045	0.99027	1.03105	0.312502	424849	12802	412047
343	Infantile cerebral palsy	neurological	0.167237	0.165598	1.18203	0.85442	1.63527	0.312543	441955	48	441907
654	Other and unspecified complications of birth; puerperium affecting management of mother	pregnancy complications	-0.079463	0.0790779	0.923612	0.791	1.07846	0.314959	441867	215	441652
592.21	Urethral syndrome	genitourinary	0.199809	0.199405	1.22117	0.82611	1.80515	0.31633	441824	33	441791
743.13	Other specified osteoporosis	musculoskeletal	-0.0450098	0.0449391	0.955988	0.87539	1.04401	0.31655	441003	650	440353
580.32	Nephritis and nephropathy with pathological lesion	genitourinary	0.0285435	0.0286667	1.02895	0.97274	1.08842	0.319395	440123	1599	438524
560.1	Paralytic ileus	digestive	0.0238266	0.0239821	1.02411	0.97709	1.0734	0.32046	436561	2285	434276
747.13	Congenital anomalies of great vessels	congenital anomalies	-0.0640941	0.0645377	0.937917	0.82647	1.06439	0.320648	441168	314	440854
728.2	Laxity of ligament or hypermobility syndrome	musculoskeletal	0.0488459	0.0492978	1.05006	0.95335	1.15658	0.321767	440893	545	440348
380	Disorders of external ear	sense organs	0.0204878	0.0206958	1.0207	0.98012	1.06295	0.322199	432654	3079	429575
270	Disorders of protein plasma/amino-acid transport and metabolism	endocrine/metabolic	0.0132307	0.0133979	1.01332	0.98706	1.04028	0.323385	433945	7428	426517
333.4	Torsion dystonia	neurological	0.0243592	0.0246823	1.02466	0.97627	1.07545	0.323686	439803	2167	437636
960.1	Adverse effects of antibacterials (not penicillins)	injuries & poisonings	0.0592864	0.0600744	1.06108	0.94322	1.19367	0.3237	440185	362	439823
691	Congenital anomalies of skin	dermatologic	0.0260816	0.02643	1.02642	0.97461	1.081	0.323732	438062	1882	436180
433.5	Cerebral aneurysm	circulatory system	0.0295443	0.0299534	1.02999	0.97126	1.09226	0.323965	441280	1466	439814
378	Strabismus and other disorders of binocular eye movements	sense organs	0.0094585	0.00962153	1.0095	0.99064	1.02872	0.32558	431569	14674	416895
747.1	Cardiac congenital anomalies	congenital anomalies	-0.0203627	0.02072	0.979843	0.94085	1.02045	0.325728	436954	3073	433881
575.2	Obstruction of bile duct	digestive	0.0339184	0.0345478	1.0345	0.96677	1.10698	0.326207	440667	1098	439569
964	Poisoning by agents primarily affecting blood constituents	injuries & poisonings	0.0325798	0.0332794	1.03312	0.96788	1.10275	0.32759	438896	1181	437715
145.1	Cancer of lip	neoplasms	0.0604157	0.0618365	1.06228	0.94103	1.19915	0.328557	441517	340	441177
987	Toxic effect of other gases, fumes, or vapors	injuries & poisonings	0.157963	0.161732	1.17112	0.85297	1.60795	0.328719	441745	50	441695
656	Other perinatal conditions of fetus or newborn	pregnancy complications	-0.0419396	0.0429581	0.958928	0.88149	1.04316	0.32892	440512	741	439771
369.2	Eye infection, viral	sense organs	0.0208644	0.0213788	1.02108	0.97918	1.06478	0.329094	438091	2879	435212
451	Phlebitis and thrombophlebitis	circulatory system	0.0180984	0.0186126	1.01826	0.98179	1.0561	0.330863	435498	3813	431685
184.1	Malignant neoplasm of ovary and other uterine adnexa	neoplasms	0.0722577	0.0743113	1.07493	0.92924	1.24347	0.330869	441760	243	441517
277.5	Other disorders of lipoid metabolism	endocrine/metabolic	0.014076	0.0144893	1.01418	0.98578	1.04339	0.331311	432244	6351	425893
172.11	Melanomas of skin	neoplasms	0.0113772	0.011751	1.01144	0.98841	1.03501	0.332947	437689	9694	427995
378.5	Paralytic strabismus	sense organs	0.0237024	0.0244853	1.02399	0.976	1.07433	0.333033	440537	2193	438344
697	Sarcoidosis	dermatologic	-0.0295206	0.0305122	0.970911	0.91455	1.03075	0.333294	441586	1416	440170
988	Toxic effect of noxious substances eaten as food	injuries & poisonings	-0.218039	0.225586	0.804094	0.51675	1.25121	0.33377	441868	26	441842
733	Other disorders of bone and cartilage	musculoskeletal	0.0115699	0.0119707	1.01164	0.98818	1.03565	0.333783	425020	9430	415590
575.8	Other disorders of biliary tract	digestive	0.0271708	0.0282105	1.02754	0.97227	1.08596	0.335474	438758	1653	437105
380.1	Otitis externa	sense organs	0.00940265	0.00981416	1.00945	0.99022	1.02905	0.338027	423303	14077	409226
227.2	Benign neoplasm of parathyroid gland	neoplasms	-0.0479459	0.0500542	0.953185	0.86411	1.05144	0.338123	441494	525	440969
530.12	Ulcer of esophagus	digestive	0.0217879	0.0227524	1.02203	0.97745	1.06864	0.338261	438383	2540	435843
588	Disorders resulting from impaired renal function	genitourinary	0.0141694	0.0148069	1.01427	0.98526	1.04414	0.338593	438209	6054	432155
840.3	Joint/ligament sprain	injuries & poisonings	0.0115862	0.0121158	1.01165	0.98791	1.03596	0.338928	424318	9286	415032
442.3	Aneurysm of artery of lower extremity	circulatory system	0.0325138	0.0340025	1.03305	0.96644	1.10424	0.338963	440924	1130	439794
795.82	Elevated cancer antigen 125 [CA 125]	symptoms	0.214635	0.22451	1.23941	0.79819	1.92452	0.339066	441952	26	441926
345.12	Partial epilepsy	neurological	-0.0182888	0.0191623	0.981877	0.94568	1.01946	0.339875	439388	3610	435778
614.31	Acute inflammatory pelvic disease	genitourinary	0.199695	0.209418	1.22103	0.80996	1.84072	0.340301	441921	30	441891
370.31	Keratoconjunctivitis sicca	sense organs	-0.0184187	0.0193396	0.98175	0.94523	1.01968	0.340903	433926	3535	430391
277.51	Lipoprotein disorders	endocrine/metabolic	-0.0308785	0.0324449	0.969593	0.90985	1.03325	0.34124	439999	1253	438746
337	Disorders of the autonomic nervous system	neurological	0.00982205	0.0103449	1.00987	0.9896	1.03056	0.342389	427874	12611	415263
840	Sprains and strains	injuries & poisonings	0.00530229	0.00558696	1.00532	0.99437	1.01639	0.342596	392470	49178	343292
334.2	Anterior horn cell disease	neurological	-0.0362291	0.0382134	0.964419	0.89482	1.03943	0.343093	441375	898	440477
636	Early or threatened labor; hemorrhage in early pregnancy	pregnancy complications	-0.0490337	0.0517232	0.952149	0.86035	1.05374	0.343129	441620	535	441085
740.1	Osteoarthritis; localized	musculoskeletal	0.0039784	0.00420413	1.00399	0.99575	1.01229	0.343991	398706	101903	296803
270.32	Paraproteinemia	endocrine/metabolic	0.0177504	0.0187914	1.01791	0.9811	1.0561	0.344863	440780	3741	437039
250.11	Type 1 diabetes with ketoacidosis	endocrine/metabolic	0.0477869	0.0507092	1.04895	0.94971	1.15856	0.346002	441511	511	441000
261.41	Rickets or osteomalacia	endocrine/metabolic	0.0489805	0.0520232	1.0502	0.94839	1.16293	0.346442	441400	486	440914
117	Mycoses	infectious diseases	0.0201586	0.0214251	1.02036	0.9784	1.06412	0.346763	437414	2861	434553
575.6	Cholesterolosis of gallbladder	digestive	0.0541664	0.0576512	1.05566	0.94287	1.18195	0.347446	441085	396	440689
800.2	Fracture of unspecified part of femur	injuries & poisonings	0.0217678	0.0233269	1.02201	0.97633	1.06982	0.350736	440533	2413	438120
614.4	Inflammatory diseases of uterus, except cervix	genitourinary	-0.159024	0.170622	0.852976	0.61052	1.19172	0.351325	441859	46	441813
711	Arthropathy associated with infections	musculoskeletal	0.0192574	0.020673	1.01944	0.97896	1.0616	0.351583	438579	3091	435488
695.81	Erythema nodosum	dermatologic	-0.115905	0.124727	0.89056	0.69742	1.13719	0.352749	441864	85	441779
614.5	Inflammatory disease of cervix, vagina, and vulva	genitourinary	-0.0184668	0.0198817	0.981703	0.94418	1.02071	0.352974	437335	3971	433364
695.2	Bullous dermatoses	dermatologic	-0.0344798	0.0372302	0.966108	0.89812	1.03924	0.354382	440885	945	439940
727.6	Rupture of tendon, nontraumatic	musculoskeletal	0.00944052	0.0102179	1.00949	0.98947	1.02991	0.355529	432553	12976	419577
704.1	Alopecia	dermatologic	-0.0242179	0.0262283	0.976073	0.92716	1.02756	0.355826	438693	1944	436749
727.5	Rupture of synovium	musculoskeletal	-0.0248425	0.0269892	0.975464	0.9252	1.02845	0.357332	437824	1809	436015
475	Chronic sinusitis	respiratory	0.00589425	0.0064038	1.00591	0.99336	1.01862	0.357349	405542	35410	370132
597.8	Urethral hypermobility/ISD	genitourinary	0.112606	0.122486	1.11919	0.88032	1.42287	0.357916	441765	88	441677
557	Intestinal malabsorption (non-celiac)	digestive	0.0498203	0.0543926	1.05108	0.94479	1.16933	0.359699	440971	444	440527
204.1	Lymphoid leukemia	neoplasms	0.0193659	0.0211568	1.01955	0.97814	1.06272	0.360009	441292	2940	438352
564	Functional digestive disorders	digestive	0.00691669	0.00756517	1.00694	0.99212	1.02198	0.360569	413057	24764	388293
741.2	Stiffness of joint	musculoskeletal	0.0159072	0.0174027	1.01603	0.98196	1.05129	0.360684	435139	4378	430761
334.21	Amyotrophic Lateral Sclerosis	neurological	-0.0406994	0.0445496	0.960118	0.87984	1.04772	0.360941	441782	660	441122
174.3	Neoplasm of uncertain behavior of breast	neoplasms	0.0752943	0.0827715	1.0782	0.91673	1.26811	0.363	441474	195	441279
260.21	Kwashiorkor	endocrine/metabolic	-0.189833	0.208748	0.827097	0.54937	1.24522	0.363145	441897	30	441867
333.2	Myoclonus	neurological	-0.0294377	0.0323713	0.970991	0.9113	1.0346	0.363152	440194	1254	438940
395.2	Nonrheumatic aortic valve disorders	circulatory system	0.00796663	0.0087619	1.008	0.99084	1.02546	0.363226	430428	18155	412273
623	Hypertrophy of female genital organs	genitourinary	0.0928623	0.102368	1.09731	0.89783	1.34112	0.364332	441590	127	441463
290.11	Alzheimer's disease	mental disorders	-0.0163881	0.0180811	0.983745	0.94949	1.01923	0.364743	439655	4065	435590
567	Peritonitis and retroperitoneal infections	digestive	0.018148	0.0200585	1.01831	0.97906	1.05915	0.365595	438079	3284	434795
568.1	Peritoneal adhesions (postoperative) (postinfection)	digestive	0.025766	0.0285892	1.0261	0.97018	1.08524	0.367456	438558	1610	436948
536.8	Dyspepsia and other specified disorders of function of stomach	digestive	0.0113253	0.0125676	1.01139	0.98678	1.03661	0.367507	426336	8472	417864
836	Traumatic arthropathy	injuries & poisonings	0.0125653	0.0139536	1.01264	0.98533	1.04072	0.36785	434024	6863	427161
214.1	Lipoma of skin and subcutaneous tissue	neoplasms	-0.0125245	0.0139139	0.987554	0.96099	1.01486	0.368041	432481	6911	425570
427.6	Premature beats	circulatory system	-0.0111709	0.0124199	0.988891	0.96511	1.01326	0.368418	427611	8677	418934
357	Inflammatory and toxic neuropathy	neurological	0.00963527	0.0107447	1.00968	0.98864	1.03117	0.369856	426740	11676	415064
618.1	Prolapse of vaginal walls	genitourinary	-0.0295074	0.0329059	0.970924	0.91028	1.03561	0.369868	441156	1296	439860
386.21	Central origin vertigo	sense organs	-0.0374403	0.0418403	0.963252	0.88741	1.04557	0.370874	439748	751	438997
452	Other venous embolism and thrombosis	circulatory system	0.00678317	0.00758981	1.00681	0.99194	1.0219	0.371472	430472	24137	406335
536.3	Gastroparesis	digestive	0.0202978	0.0227742	1.02051	0.97595	1.06709	0.372788	439889	2549	437340
614.53	Cyst or abscess of Bartholin's gland	genitourinary	0.0850065	0.0956836	1.08872	0.90255	1.3133	0.374319	441789	146	441643
592.1	Cystitis	genitourinary	0.0150533	0.0169684	1.01517	0.98196	1.0495	0.375006	432588	4625	427963
619.5	Noninflammatory disorders of vulva and perineum	genitourinary	-0.0713787	0.0805722	0.931109	0.79509	1.0904	0.375673	441391	207	441184
636.3	Hemorrhage in early pregnancy	pregnancy complications	-0.065951	0.0745952	0.936177	0.80884	1.08356	0.376632	441760	250	441510
696.41	Psoriasis vulgaris	dermatologic	0.00846331	0.00959417	1.0085	0.98971	1.02764	0.377706	435758	14814	420944
643	Excessive vomiting in pregnancy	pregnancy complications	-0.121675	0.137983	0.885436	0.67562	1.16041	0.377878	441879	71	441808
427.3	Other specified cardiac dysrhythmias	circulatory system	0.00547517	0.00622113	1.00549	0.9933	1.01783	0.378809	399943	38018	361925
226	Benign neoplasm of thyroid glands	neoplasms	-0.0385406	0.0438314	0.962193	0.88298	1.04851	0.379244	440685	685	440000
626.15	Infertility, female, associated with anovulation	genitourinary	0.0996051	0.113367	1.10473	0.88462	1.37961	0.379614	441874	105	441769
614.1	Pelvic peritoneal adhesions, female (postoperative) (postinfection)	genitourinary	-0.101512	0.116283	0.903471	0.71934	1.13474	0.382679	441711	100	441611
528.7	Sialolithiasis	digestive	-0.0491183	0.0564696	0.952069	0.85232	1.0635	0.3844	441300	413	440887
701.6	Acquired acanthosis nigricans	dermatologic	0.0883324	0.101564	1.09235	0.89518	1.33295	0.384452	441234	127	441107
244.1	Secondary hypothyroidism	endocrine/metabolic	0.0161209	0.0185823	1.01625	0.9799	1.05395	0.385646	440102	3844	436258
736	Other acquired deformities of limbs	musculoskeletal	0.0095362	0.0110079	1.00958	0.98803	1.0316	0.386323	429007	11130	417877
426.24	Atrioventricular block, complete	circulatory system	-0.0130697	0.0150887	0.987015	0.95825	1.01664	0.386384	440103	5833	434270
803.3	Fracture of clavicle or scapula	injuries & poisonings	0.0182889	0.0211454	1.01846	0.97711	1.06155	0.387088	440313	2952	437361
170.2	Cancer of connective tissue	neoplasms	0.0280902	0.0325221	1.02849	0.96498	1.09618	0.387738	440622	1240	439382
362.5	Toxic maculopathy of retina	sense organs	-0.0597175	0.0692074	0.942031	0.82254	1.07889	0.388205	441350	274	441076
131	Protozoan infection	infectious diseases	-0.0612998	0.0710558	0.940541	0.81826	1.08109	0.388303	441270	263	441007
709.2	Sicca syndrome	dermatologic	0.0317565	0.0368322	1.03227	0.96037	1.10954	0.388581	440208	972	439236
132	Infestation (lice, mites)	infectious diseases	0.0242549	0.0281449	1.02455	0.96956	1.08266	0.388804	437615	1663	435952
333	Extrapyramidal disease and abnormal movement disorders	neurological	0.0069191	0.00810443	1.00694	0.99107	1.02307	0.393248	427980	21004	406976
733.4	Aseptic necrosis of bone	musculoskeletal	0.0191002	0.0224242	1.01928	0.97546	1.06508	0.394343	440257	2627	437630
977	Personal history of allergy to medicinal agents	injuries & poisonings	-0.0421356	0.0497291	0.95874	0.8697	1.05689	0.396827	439502	531	438971
527.7	Disturbance of salivary secretion	digestive	-0.0127781	0.0150817	0.987303	0.95855	1.01692	0.396852	432904	5854	427050
306.9	Tension headache	mental disorders	-0.0217383	0.0257028	0.978496	0.93042	1.02905	0.397688	437352	2007	435345
737	Curvature of spine	musculoskeletal	0.0141725	0.0167596	1.01427	0.9815	1.04814	0.397755	433335	4727	428608
270.1	Disturbances of amino-acid transport	endocrine/metabolic	-0.0628682	0.0745431	0.939067	0.81142	1.0868	0.399016	441605	236	441369
286.6	Defibrination syndrome	hematopoietic	0.0989916	0.117437	1.10406	0.87706	1.38981	0.399265	441580	95	441485
772.6	Facial weakness	symptoms	-0.0341609	0.0406931	0.966416	0.89233	1.04665	0.401201	439080	792	438288
733.9	Chondromalacia	musculoskeletal	0.0340029	0.0406976	1.03459	0.95527	1.12049	0.403436	439541	798	438743
245.1	Thyroiditis, acute and subacute	endocrine/metabolic	0.0742444	0.0889066	1.07707	0.90483	1.2821	0.403671	441671	166	441505
306	Other mental disorder	mental disorders	0.00565595	0.00679884	1.00567	0.99236	1.01916	0.405466	401713	31355	370358
840.2	Rotator cuff (capsule) sprain	injuries & poisonings	0.00987425	0.0119172	1.00992	0.98661	1.03379	0.407348	432530	9443	423087
371.9	Chronic inflammatory disorders of orbit	sense organs	-0.112745	0.137124	0.893379	0.68283	1.16885	0.410957	441879	70	441809
795.81	Elevated carcinoembryonic antigen [CEA]	symptoms	0.10355	0.126022	1.1091	0.86636	1.41985	0.411258	441824	82	441742
527	Diseases of the salivary glands	digestive	0.0103598	0.0126155	1.01041	0.98574	1.03571	0.411536	430061	8412	421649
358	Myoneural disorders	neurological	0.0276348	0.0338261	1.02802	0.96207	1.09849	0.413947	441445	1147	440298
256	Ovarian dysfunction	endocrine/metabolic	0.0363526	0.0445234	1.03702	0.95036	1.13158	0.414224	441605	704	440901
411.41	Aneurysm and dissection of heart	circulatory system	0.0456713	0.0562411	1.04673	0.93748	1.16871	0.416755	440912	413	440499
972	Poisoning by agents primarily affecting the cardiovascular system	injuries & poisonings	-0.0280672	0.0346089	0.972323	0.90855	1.04057	0.417376	437213	1092	436121
255.11	Cushing's syndrome	endocrine/metabolic	0.0672884	0.0831967	1.0696	0.90867	1.25905	0.418638	441734	190	441544
370.2	Superficial keratitis	sense organs	0.0225524	0.0279613	1.02281	0.96826	1.08043	0.419922	437091	1681	435410
79.1	Varicella infection	infectious diseases	0.0941811	0.116866	1.09876	0.87382	1.38159	0.420305	441381	96	441285
624.1	Dystrophy of female genital tract	genitourinary	-0.108227	0.13501	0.897423	0.68877	1.16928	0.422769	441879	74	441805
580.3	Nephritis and nephropathy without mention of glomerulonephritis	genitourinary	-0.0143788	0.0179711	0.985724	0.95161	1.02106	0.423649	437732	4091	433641
442.4	Arterial dissection	circulatory system	-0.0560863	0.0701016	0.945458	0.82408	1.08471	0.423669	441578	267	441311
112.3	Candidiasis of skin and nails	infectious diseases	0.0360178	0.0450373	1.03667	0.94909	1.13235	0.423865	438885	647	438238
530.9	Heartburn	digestive	0.0150257	0.0188282	1.01514	0.97836	1.0533	0.424846	429917	3741	426176
348.7	Coma	neurological	0.0570163	0.0715151	1.05867	0.92021	1.21797	0.425298	441181	256	440925
426.9	Cardiac pacemaker/device in situ	circulatory system	0.00631073	0.00793645	1.00633	0.9908	1.02211	0.426522	436701	22336	414365
575.1	Cholangitis	digestive	0.0271091	0.0341445	1.02748	0.96097	1.0986	0.427222	441113	1121	439992
288.3	Eosinophilia	hematopoietic	0.0293391	0.037174	1.02977	0.95741	1.10761	0.429973	440553	948	439605
528.5	Diseases of lips	digestive	0.029448	0.0374136	1.02989	0.95707	1.10825	0.431228	439109	935	438174
727.2	Bursitis disorders	musculoskeletal	0.0114392	0.0145989	1.0115	0.98297	1.04087	0.433296	429494	6266	423228
695.9	Unspecified erythematous condition	dermatologic	-0.0329073	0.0420272	0.967628	0.89112	1.05071	0.433627	436497	743	435754
477	Epistaxis or throat hemorrhage	respiratory	0.00982505	0.0125903	1.00987	0.98526	1.0351	0.435174	431972	8440	423532
649.1	Diabetes or abnormal glucose tolerance complicating pregnancy	pregnancy complications	0.0577901	0.0740633	1.05949	0.91633	1.22502	0.435226	441848	246	441602
644	Anemia during pregnancy	pregnancy complications	0.156494	0.201867	1.1694	0.78728	1.73699	0.438202	441882	32	441850
705.8	Hyperhidrosis	dermatologic	-0.018377	0.0237171	0.981791	0.9372	1.02851	0.438434	435385	2354	433031
274.21	Chondrocalcinosis	endocrine/metabolic	0.0181033	0.0234267	1.01827	0.97257	1.06611	0.439663	439179	2400	436779
817	Concussion	injuries & poisonings	-0.0141917	0.018373	0.985909	0.95104	1.02206	0.439864	434815	4021	430794
426.23	Second degree AV block	circulatory system	0.0212252	0.0275041	1.02145	0.96785	1.07803	0.440286	440118	1731	438387
612.1	Galactorrhea	genitourinary	0.0601524	0.0780892	1.062	0.91128	1.23764	0.44112	441674	220	441454
681.2	Cellulitis and abscess of face/neck	dermatologic	0.0153962	0.0200205	1.01552	0.97644	1.05616	0.44188	435623	3305	432318
574.12	Cholelithiasis with other cholecystitis	digestive	-0.0168841	0.0220222	0.983258	0.94172	1.02663	0.443267	436537	2722	433815
994.1	Systemic inflammatory response syndrome (SIRS)	injuries & poisonings	-0.0273309	0.0357096	0.973039	0.90726	1.04358	0.444054	438531	1030	437501
961	Poisoning by other anti-infectives	injuries & poisonings	-0.0649861	0.0852492	0.937081	0.79289	1.1075	0.445877	441208	181	441027
750.11	Esophageal atresia/tracheoesophageal fistula	congenital anomalies	-0.0401396	0.0527027	0.960655	0.86638	1.06519	0.446285	440534	472	440062
530.15	Eosinophilic esophagitis	digestive	-0.034002	0.0446836	0.96657	0.88552	1.05504	0.446687	441588	663	440925
753.1	Congenital cataract and lens anomalies	congenital anomalies	-0.0514028	0.0675787	0.949896	0.83205	1.08443	0.446874	440741	288	440453
509.5	Respiratory arrest	respiratory	0.0911263	0.119922	1.09541	0.86596	1.38566	0.447325	441545	91	441454
614.51	Cervicitis and endocervicitis	genitourinary	-0.0486806	0.0640682	0.952485	0.84008	1.07993	0.447359	440809	328	440481
709	Diffuse diseases of connective tissue	dermatologic	0.0201606	0.0265859	1.02037	0.96856	1.07494	0.448261	439231	1871	437360
599.5	Frequency of urination and polyuria	genitourinary	0.00515802	0.00681345	1.00517	0.99184	1.01868	0.449029	409331	30941	378390
871.1	Open wound of hand except finger(s)	injuries & poisonings	-0.0175175	0.0231434	0.982635	0.93906	1.02823	0.449103	433988	2462	431526
870.3	Other open wound of head and face	injuries & poisonings	0.0166766	0.0221966	1.01682	0.97353	1.06203	0.452464	433913	2673	431240
975	Poisoning by agents primarily acting on the smooth and skeletal muscles and respiratory system	injuries & poisonings	-0.0820076	0.109348	0.921265	0.74354	1.14147	0.453273	441552	110	441442
524.3	Anomalies of tooth position/malocclusion	digestive	-0.0153647	0.0204999	0.984753	0.94597	1.02513	0.453557	435491	3151	432340
358.1	Myasthenia gravis	neurological	0.0271817	0.03633	1.02755	0.95693	1.10339	0.454346	441725	994	440731
724.8	Other symptoms referable to back	musculoskeletal	-0.0131848	0.0176752	0.986902	0.9533	1.02169	0.455698	431558	4259	427299
384	Other disorders of tympanic membrane	sense organs	0.0150885	0.0202544	1.0152	0.97569	1.05632	0.456303	438569	3211	435358
602.3	Dysplasia of prostate	genitourinary	-0.0268447	0.0361956	0.973512	0.90684	1.04509	0.458297	440187	1000	439187
81.1	Graft-versus-host disease	infectious diseases	0.094879	0.128011	1.09953	0.85554	1.41309	0.458587	441980	80	441900
394.3	Aortic valve disease	circulatory system	-0.0516197	0.0697052	0.94969	0.82841	1.08872	0.458971	441366	268	441098
377.3	Optic neuritis/neuropathy	sense organs	0.0132889	0.0179474	1.01338	0.97835	1.04966	0.459035	437602	4104	433498
275.51	Hypocalcemia	endocrine/metabolic	0.0202931	0.027408	1.0205	0.96713	1.07682	0.459053	438343	1749	436594
282.8	Other hemoglobinopathies	hematopoietic	0.0313658	0.0424859	1.03186	0.94942	1.12147	0.460354	441066	745	440321
751.21	Cystic kidney disease	congenital anomalies	0.0115474	0.015682	1.01161	0.98099	1.04319	0.461521	434819	5402	429417
755.1	Congenital deformities of feet	congenital anomalies	-0.00830702	0.0112976	0.991727	0.97001	1.01393	0.462164	431028	10562	420466
608	Other disorders of male genital organs	genitourinary	0.00821854	0.0111846	1.00825	0.98639	1.0306	0.462457	426330	10805	415525
696	Psoriasis and related disorders	dermatologic	0.00681312	0.00928719	1.00684	0.98867	1.02533	0.46319	434772	15855	418917
735.23	Hallux rigidus	musculoskeletal	-0.0100514	0.0137381	0.989999	0.9637	1.01702	0.464386	437453	7094	430359
696.4	Psoriasis	dermatologic	0.00687844	0.00940421	1.0069	0.98851	1.02563	0.464522	435651	15444	420207
283.1	Autoimmune hemolytic anemias	hematopoietic	0.0527253	0.0720898	1.05414	0.91524	1.21412	0.464545	441846	251	441595
134	Helminthiases	infectious diseases	-0.0582029	0.0796048	0.943459	0.80716	1.10277	0.464689	441027	207	440820
520	Disorders of tooth development	digestive	0.0141135	0.0193354	1.01421	0.9765	1.05339	0.465435	430647	3548	427099
204.12	Lymphoid leukemia, chronic	neoplasms	0.0162951	0.0223359	1.01643	0.97289	1.06191	0.465667	441506	2636	438870
514.1	Abnormal results of function study of pulmonary system	respiratory	0.0362044	0.0496734	1.03687	0.94068	1.14289	0.466094	438716	530	438186
912	Insect bite	injuries & poisonings	-0.0133381	0.0184074	0.98675	0.95178	1.023	0.468694	427193	3914	423279
599	Other symptoms/disorders or the urinary system	genitourinary	0.00335424	0.00464019	1.00336	0.99428	1.01253	0.469761	392984	78591	314393
174	Breast cancer	neoplasms	0.0175776	0.0243204	1.01773	0.97036	1.06742	0.469833	440906	2435	438471
586.3	Vascular disorders of kidney/hypertrophy	genitourinary	0.0485253	0.0671398	1.04972	0.92029	1.19736	0.469834	441338	290	441048
528.41	Cyst of the salivary gland	digestive	-0.0721817	0.100184	0.930362	0.76449	1.13222	0.471224	441464	131	441333
626.4	Premenstrual tension syndromes	genitourinary	-0.0466158	0.0647714	0.954454	0.84066	1.08365	0.471712	441610	322	441288
556.1	Ulceration of intestine	digestive	0.0244971	0.0340457	1.0248	0.95865	1.09552	0.471811	438228	1130	437098
379	Other disorders of eye	sense organs	-0.00376195	0.00523465	0.996245	0.98608	1.00652	0.472349	399348	57780	341568
580.11	Proliferative glomerulonephritis	genitourinary	0.0505326	0.0706735	1.05183	0.91577	1.2081	0.4746	441760	262	441498
264	Lack of normal physiological development	endocrine/metabolic	-0.0509589	0.0713715	0.950318	0.82626	1.093	0.47523	441281	256	441025
599.3	Dysuria	genitourinary	0.00962275	0.0135279	1.00967	0.98325	1.0368	0.476883	422370	7321	415049
851	Complications of transplants and reattached limbs	injuries & poisonings	0.0131898	0.0185542	1.01328	0.97709	1.0508	0.477161	435819	3842	431977
707.3	Chronic ulcer of unspecified site	dermatologic	0.0117485	0.0165351	1.01182	0.97955	1.04515	0.477382	434011	4835	429176
790.8	Elevated C-reactive protein (CRP)	symptoms	0.0512018	0.072481	1.05254	0.91314	1.2132	0.479929	441046	250	440796
286	Coagulation defects	hematopoietic	0.00757052	0.0108674	1.0076	0.98636	1.02929	0.486038	431263	11383	419880
300.3	Obsessive-compulsive disorders	mental disorders	0.0123123	0.0177285	1.01239	0.97781	1.04819	0.487375	439352	4253	435099
204.22	Myeloid leukemia, chronic	neoplasms	-0.030435	0.0439905	0.970023	0.88989	1.05737	0.489029	441854	678	441176
305.21	Anorexia nervosa	mental disorders	0.0594547	0.0862625	1.06126	0.89617	1.25675	0.490678	441864	179	441685
751.3	Obstructive genitourinary defect	congenital anomalies	-0.0651436	0.0949012	0.936933	0.77791	1.12847	0.492438	441707	146	441561
520.1	Hereditary disturbances in tooth structure	digestive	0.0204573	0.0298428	1.02067	0.96268	1.08215	0.493028	437082	1478	435604
184.11	Malignant neoplasm of ovary	neoplasms	0.0575977	0.0842002	1.05929	0.89814	1.24936	0.493939	441888	189	441699
270.3	Disorders of plasma protein metabolism	endocrine/metabolic	0.0112687	0.0164863	1.01133	0.97918	1.04455	0.494277	438204	4873	433331
686.5	Pyoderma	dermatologic	-0.0474501	0.0694271	0.953658	0.83233	1.09267	0.494322	441151	272	440879
204.21	Myeloid leukemia, acute	neoplasms	-0.0333927	0.0488759	0.967159	0.87881	1.06439	0.494472	441725	549	441176
687.4	Disturbance of skin sensation	dermatologic	0.00444708	0.00651413	1.00446	0.99171	1.01736	0.494808	393815	34110	359705
474.2	Chronic tonsillitis and adenoiditis	respiratory	0.0192171	0.0282611	1.0194	0.96447	1.07746	0.496515	439757	1671	438086
130.1	Lyme disease	infectious diseases	0.0240545	0.0353933	1.02435	0.9557	1.09793	0.496736	440145	1052	439093
580.1	Glomerulonephritis	genitourinary	0.0228558	0.0339806	1.02312	0.9572	1.09358	0.501193	440841	1135	439706
526.8	Exostosis of jaw	digestive	-0.0373197	0.0554985	0.963368	0.86407	1.07407	0.501301	439988	426	439562
691.3	Congenital pigmentary anomalies of skin	dermatologic	0.0822076	0.122662	1.08568	0.85367	1.38075	0.502733	441886	87	441799
362.1	Retinopathy of prematurity	sense organs	-0.163672	0.244721	0.84902	0.52554	1.3716	0.503616	441874	22	441852
286.1	Congenital coagulation defects	hematopoietic	-0.026676	0.0400062	0.973677	0.90025	1.0531	0.504902	441343	823	440520
733.8	Malunion and nonunion of fracture	musculoskeletal	0.0162541	0.0243979	1.01639	0.96893	1.06617	0.505279	439252	2220	437032
752	Nervous system congenital anomalies	congenital anomalies	0.0314356	0.0472205	1.03193	0.94071	1.132	0.50559	440825	589	440236
337.1	Peripheral autonomic neuropathy	neurological	0.00719008	0.0108075	1.00722	0.9861	1.02878	0.505869	428838	11521	417317
735	Acquired foot deformities	musculoskeletal	0.00332977	0.00502567	1.00334	0.9935	1.01327	0.507618	413426	61475	351951
519.1	Tracheostomy complications	respiratory	0.0439427	0.0665389	1.04492	0.91716	1.19048	0.508994	441726	296	441430
250.21	Type 2 diabetes with ketoacidosis	endocrine/metabolic	-0.023155	0.0350662	0.977111	0.91221	1.04663	0.509047	440782	1070	439712
225	Benign neoplasm of brain and other parts of nervous system	neoplasms	0.0146505	0.022225	1.01476	0.9715	1.05994	0.509774	440337	2673	437664
723	Other disorders of cervical region	musculoskeletal	0.0141953	0.0215384	1.0143	0.97237	1.05803	0.50985	436945	2857	434088
8.51	Intestinal e.coli	infectious diseases	-0.108523	0.164892	0.897159	0.6494	1.23945	0.510446	441780	48	441732
145.3	Cancer of major salivary glands	neoplasms	0.0262991	0.0399721	1.02665	0.94929	1.11032	0.510578	441505	818	440687
795.8	Abnormal tumor markers	symptoms	0.0609865	0.0934127	1.06288	0.88506	1.27644	0.513839	441599	150	441449
713	Arthropathy associated with other disorders classified elsewhere	musculoskeletal	-0.0164314	0.0252374	0.983703	0.93623	1.03359	0.514998	440397	2070	438327
222	Benign neoplasm of male genital organs	neoplasms	0.0118792	0.0182828	1.01195	0.97633	1.04887	0.515856	434914	3951	430963
264.2	Failure to thrive (childhood)	endocrine/metabolic	-0.0476636	0.0733951	0.953454	0.8257	1.10097	0.516072	441321	242	441079
278.11	Morbid obesity	endocrine/metabolic	0.0037572	0.00579179	1.00376	0.99243	1.01522	0.516525	424306	44540	379766
193	Thyroid cancer	neoplasms	0.015739	0.0243117	1.01586	0.96859	1.06544	0.517385	441420	2236	439184
790.1	Elevated sedimentation rate	symptoms	0.036985	0.0571542	1.03768	0.92771	1.16068	0.517562	440870	403	440467
204.2	Myeloid leukemia	neoplasms	-0.0209359	0.0324148	0.979282	0.919	1.04352	0.518361	441559	1250	440309
368.3	Anisometropia	sense organs	-0.0129091	0.0200254	0.987174	0.94918	1.02669	0.519162	434103	3290	430813
529.1	Glossitis	digestive	0.0392195	0.0609704	1.04	0.92286	1.17201	0.520059	440676	353	440323
621	Endometrial hyperplasia	genitourinary	0.0418998	0.0651572	1.04279	0.91777	1.18484	0.520186	441642	319	441323
589	Abnormal results of function study of kidney	genitourinary	0.0182823	0.028458	1.01845	0.9632	1.07687	0.520595	435791	1621	434170
513.3	Hypoventilation	respiratory	0.0126741	0.0197294	1.01275	0.97434	1.05268	0.520616	434078	3392	430686
618.6	Vaginal enterocele, congenital or acquired	genitourinary	0.130736	0.203683	1.13967	0.76454	1.69886	0.520964	441955	32	441923
292.1	Aphasia/speech disturbance	mental disorders	-0.00706915	0.0110501	0.992956	0.97168	1.0147	0.522344	431934	10999	420935
454	Varicose veins	circulatory system	-0.00559677	0.00876747	0.994419	0.97748	1.01165	0.523242	426628	17810	408818
364.9	Cornea replaced by transplant	sense organs	-0.0218542	0.0343049	0.978383	0.91476	1.04643	0.524087	441739	1112	440627
695.4	Lupus (localized and systemic)	dermatologic	0.020153	0.0317575	1.02036	0.95878	1.08589	0.525696	441397	1310	440087
574.11	Cholelithiasis with acute cholecystitis	digestive	0.0181283	0.0285833	1.01829	0.96281	1.07697	0.525933	439374	1608	437766
512.3	Abnormal chest sounds	respiratory	-0.0568601	0.0898356	0.944726	0.7922	1.12662	0.526776	440537	162	440375
610.1	Cystic mastopathy	genitourinary	0.0173082	0.0274595	1.01746	0.96415	1.07372	0.528488	439514	1890	437624
255.1	Adrenal hyperfunction	endocrine/metabolic	0.0244333	0.0388338	1.02473	0.94963	1.10578	0.529234	441330	872	440458
871.2	Open wound of finger(s)	injuries & poisonings	0.010576	0.0168165	1.01063	0.97786	1.0445	0.52941	429761	4692	425069
597.1	Urethral stricture (not specified as infectious)	genitourinary	0.010954	0.0174188	1.01101	0.97708	1.04613	0.529439	438775	4353	434422
269	Proteinuria	endocrine/metabolic	0.0076314	0.0121543	1.00766	0.98394	1.03195	0.530085	433499	9060	424439
305.2	Eating disorder	mental disorders	-0.0182953	0.0291424	0.981871	0.92736	1.03959	0.530141	441026	1583	439443
573.5	Jaundice (not of newborn)	digestive	-0.0159861	0.0255785	0.984141	0.93602	1.03474	0.531982	438733	2011	436722
132.1	Pediculosis and phthirus infestation	infectious diseases	-0.0571108	0.0916806	0.944489	0.78915	1.13041	0.533329	441488	157	441331
740.11	Osteoarthrosis, localized, primary	musculoskeletal	0.00300671	0.00484811	1.00301	0.99353	1.01259	0.535138	406938	68004	338934
242.2	Toxic multinodular goiter	endocrine/metabolic	-0.0388611	0.0628079	0.961884	0.85047	1.08789	0.536094	441622	333	441289
426.22	Mobitz II AV block	circulatory system	0.0388807	0.0628589	1.03965	0.91913	1.17596	0.53622	441525	329	441196
721.8	Other allied disorders of spine	musculoskeletal	0.0216621	0.0350771	1.0219	0.954	1.09463	0.536867	436666	1066	435600
753.2	Congenital anomalies of posterior segment of eye	congenital anomalies	0.032731	0.0531134	1.03327	0.93112	1.14664	0.537732	440661	464	440197
370.3	Keratoconjunctivitis	sense organs	-0.0103976	0.0169224	0.989656	0.95737	1.02303	0.538933	432234	4627	427607
426.4	Anomalous atrioventricular excitation	circulatory system	-0.0320543	0.0522322	0.968454	0.87421	1.07285	0.539422	441796	482	441314
709.5	Dermatomyositis	dermatologic	0.0629902	0.102762	1.06502	0.87073	1.30265	0.539896	441906	124	441782
262	Mineral deficiency NEC	endocrine/metabolic	-0.0161624	0.0264115	0.983968	0.93433	1.03625	0.540574	438595	1891	436704
253.2	Pituitary hypofunction	endocrine/metabolic	-0.0228893	0.0374465	0.977371	0.90821	1.0518	0.541032	441447	938	440509
592	Cystitis and urethritis	genitourinary	0.00956915	0.0156768	1.00962	0.97906	1.04112	0.541595	430670	5424	425246
727.4	Ganglion and cyst of synovium, tendon, and bursa	musculoskeletal	-0.00810847	0.0132898	0.991924	0.96642	1.0181	0.541777	433057	7589	425468
8.6	Viral Enteritis	infectious diseases	0.0192358	0.0315864	1.01942	0.95822	1.08453	0.542531	435454	1318	434136
446.4	Wegener's granulomatosis	circulatory system	-0.046718	0.0770199	0.954356	0.82063	1.10987	0.544136	441934	221	441713
290.16	Vascular dementia	mental disorders	0.011251	0.0186639	1.01131	0.97499	1.04899	0.546627	439171	3793	435378
691.1	Ichthyosis congenita	dermatologic	0.0438265	0.072713	1.0448	0.90602	1.20484	0.546687	441745	247	441498
420.1	Myocarditis	circulatory system	-0.0687982	0.114181	0.933515	0.74633	1.16765	0.546818	441717	101	441616
253.11	Acromegaly and gigantism	endocrine/metabolic	-0.0633292	0.105166	0.938634	0.7638	1.15349	0.547051	441969	119	441850
521.2	Dental abrasion, erosion and attrition	digestive	0.00760355	0.0126403	1.00763	0.98298	1.03291	0.547484	430172	8408	421764
278.3	Localized adiposity	endocrine/metabolic	0.0317027	0.0527916	1.03221	0.93075	1.14474	0.548156	440981	474	440507
446	Polyarteritis nodosa and allied conditions	circulatory system	-0.015382	0.0256472	0.984736	0.93646	1.0355	0.548671	440155	1997	438158
735.21	Hammer toe (acquired)	musculoskeletal	0.00497981	0.00830821	1.00499	0.98876	1.02149	0.548916	430703	20007	410696
634	Miscarriage; stillbirth	pregnancy complications	-0.032944	0.0550285	0.967593	0.86866	1.07779	0.549392	441211	452	440759
695.1	Toxic erythema	dermatologic	0.0447176	0.0747336	1.04573	0.90325	1.2107	0.549599	441435	235	441200
736.5	Acquired deformities of knee	musculoskeletal	0.0442428	0.073977	1.04524	0.90416	1.20833	0.549798	441128	240	440888
259.1	Nonspecific abnormal results of other endocrine function study	endocrine/metabolic	0.0627838	0.105111	1.0648	0.86655	1.3084	0.550302	441143	119	441024
588.1	Renal osteodystrophy	genitourinary	0.0182289	0.0305944	1.0184	0.95912	1.08133	0.551293	440856	1401	439455
258	Iatrogenic endocrine disorders	endocrine/metabolic	-0.0456582	0.0767249	0.955368	0.82198	1.1104	0.551784	441673	223	441450
740.12	Osteoarthrosis, localized, secondary	musculoskeletal	-0.00751365	0.0126417	0.992515	0.96822	1.01741	0.552274	430643	8396	422247
286.12	Congenital deficiency of other clotting factors (including factor VII)	hematopoietic	-0.0286699	0.0482486	0.971737	0.88405	1.06812	0.55237	441473	565	440908
769	Nonallopathic lesions NEC	symptoms	-0.00570796	0.0096234	0.994308	0.97573	1.01324	0.553092	439372	14865	424507
204	Leukemia	neoplasms	0.00881981	0.0149614	1.00886	0.9797	1.03888	0.555523	440353	5932	434421
531.5	Gastrojejunal ulcer	digestive	0.0585	0.0994617	1.06024	0.87245	1.28846	0.556421	441656	133	441523
289.5	Diseases of spleen	hematopoietic	-0.0175878	0.0299201	0.982566	0.9266	1.04191	0.556649	440111	1470	438641
253	Disorders of the pituitary gland and its hypothalamic control	endocrine/metabolic	0.00887098	0.0150965	1.00891	0.9795	1.03921	0.556788	436784	5846	430938
513.31	Apnea	respiratory	0.0184526	0.0314427	1.01862	0.95774	1.08337	0.557293	438012	1328	436684
728.1	Muscular calcification and ossification	musculoskeletal	-0.0405369	0.0692578	0.960274	0.83838	1.09989	0.558343	441282	274	441008
613.7	Other signs and symptoms in breast	genitourinary	0.0218107	0.0372856	1.02205	0.95002	1.09954	0.558572	439205	977	438228
427.61	Supraventricular premature beats	circulatory system	0.0160469	0.0274362	1.01618	0.96297	1.07232	0.558628	435182	1741	433441
277.7	Dysmetabolic syndrome X	endocrine/metabolic	-0.0110176	0.0190503	0.989043	0.95279	1.02667	0.563031	438456	3652	434804
609.2	Abnormal spermatozoa	genitourinary	-0.0167045	0.0289198	0.983434	0.92924	1.04079	0.563525	439832	1575	438257
710.12	Chronic osteomyelitis	musculoskeletal	0.00986761	0.0170984	1.00992	0.97663	1.04434	0.563868	439644	4527	435117
580.2	Nephrotic syndrome without mention of glomerulonephritis	genitourinary	0.0211209	0.0365999	1.02135	0.95064	1.0973	0.563889	440841	980	439861
742	Derangement of joint, non-traumatic	musculoskeletal	-0.00685983	0.0119877	0.993164	0.9701	1.01678	0.567159	425927	9417	416510
611	Abnormal findings on mammogram or breast exam	genitourinary	0.00702244	0.0123535	1.00705	0.98296	1.03173	0.569724	434403	10973	423430
604	Disorders of penis	genitourinary	-0.00766643	0.0135268	0.992363	0.9664	1.01902	0.570878	435429	7287	428142
185	Cancer of prostate	neoplasms	-0.00346991	0.0061272	0.996536	0.98464	1.00858	0.571181	435520	40285	395235
596.1	Bladder neck obstruction	genitourinary	0.00901219	0.0159452	1.00905	0.97801	1.04109	0.571941	435482	5211	430271
657	Infections specific to the perinatal period	pregnancy complications	0.0697184	0.124298	1.07221	0.84038	1.36799	0.574868	441746	85	441661
585.31	Renal dialysis	genitourinary	0.0115961	0.02076	1.01166	0.97133	1.05368	0.576449	441019	3060	437959
871.3	Open wound of foot except toe(s) alone	injuries & poisonings	0.00984413	0.0176529	1.00989	0.97555	1.04545	0.577084	435459	4245	431214
732.1	Juvenile osteochondrosis	musculoskeletal	-0.0335509	0.060205	0.967006	0.85937	1.08812	0.577338	441191	364	440827
350.5	Abnormal reflex	neurological	0.0443441	0.0798671	1.04534	0.89387	1.22248	0.578742	441123	206	440917
528.4	Cysts of oral soft tissues	digestive	0.0429393	0.0776069	1.04387	0.89658	1.21537	0.580063	440900	218	440682
182	Malignant neoplasm of uterus	neoplasms	-0.0373911	0.0678192	0.963299	0.8434	1.10025	0.581404	441871	294	441577
715.3	Spinal enthesopathy	musculoskeletal	-0.0355959	0.0650455	0.96503	0.84952	1.09625	0.584209	441472	312	441160
930	Allergic reaction to food	injuries & poisonings	0.0184374	0.0337614	1.01861	0.95339	1.08829	0.584991	439685	1163	438522
601.4	Balanoposthitis	genitourinary	-0.0141951	0.0260478	0.985905	0.93683	1.03755	0.585779	438944	1935	437009
711.1	Pyogenic arthritis	musculoskeletal	0.0137896	0.0253602	1.01389	0.96472	1.06555	0.586615	439999	2046	437953
159.3	Malignant neoplasm of gallbladder and extrahepatic bile ducts	neoplasms	-0.0305579	0.0562311	0.969904	0.86869	1.08291	0.586831	441783	413	441370
360.2	Progressive myopia	sense organs	-0.0250602	0.0462221	0.975251	0.89078	1.06773	0.587701	440627	617	440010
362.7	Hereditary retinal dystrophies	sense organs	0.0151947	0.0281878	1.01531	0.96074	1.07298	0.589851	438613	1652	436961
295.2	Paranoid disorders	mental disorders	0.012941	0.0240477	1.01303	0.96639	1.06192	0.590483	439576	2288	437288
379.51	Pigmentary iris degeneration	sense organs	0.0166189	0.0309999	1.01676	0.95682	1.08045	0.591892	441166	1369	439797
656.3	Endocrine and metabolic disturbances of fetus and newborn	pregnancy complications	-0.0614447	0.114664	0.940405	0.75112	1.17739	0.592051	441821	100	441721
38.1	Gram negative septicemia	infectious diseases	0.0133137	0.0248676	1.0134	0.96519	1.06402	0.592384	438421	2123	436298
270.2	Disorders of amino-acid metabolism	endocrine/metabolic	0.0128061	0.0240409	1.01289	0.96627	1.06176	0.594256	437875	2282	435593
446.9	Arteritis NOS	circulatory system	-0.0227298	0.0426794	0.977527	0.89908	1.06282	0.59433	441038	719	440319
857	Mechanical complication of unspecified genitourinary device, implant, and graft	injuries & poisonings	0.0125463	0.023597	1.01263	0.96686	1.06056	0.594941	438095	2361	435734
395.6	Heart valve replaced	circulatory system	0.00675083	0.0127886	1.00677	0.98185	1.03233	0.597584	439478	8177	431301
257.1	Testicular hypofunction	endocrine/metabolic	0.00411312	0.00781416	1.00412	0.98886	1.01962	0.598633	434084	22883	411201
957	Injury to other and unspecified nerves	injuries & poisonings	-0.0680226	0.129283	0.934239	0.72512	1.20367	0.598783	441618	79	441539
446.8	Thrombotic microangiopathy	circulatory system	0.0832337	0.159056	1.0868	0.79571	1.48436	0.600768	441952	52	441900
290.13	Senile dementia	mental disorders	0.0225752	0.0435342	1.02283	0.93918	1.11394	0.604067	441267	689	440578
174.1	Breast cancer [female]	neoplasms	0.0132665	0.0256311	1.01335	0.9637	1.06556	0.604742	441408	2188	439220
41.21	Rheumatic fever / chorea	infectious diseases	-0.0459184	0.0888514	0.95512	0.80246	1.13681	0.605296	441762	165	441597
250.22	Type 2 diabetes with renal manifestations	endocrine/metabolic	0.00413099	0.00799549	1.00414	0.98853	1.02	0.60539	430934	21771	409163
727.8	Plica syndrome	musculoskeletal	-0.0400892	0.0778002	0.960704	0.82483	1.11896	0.606354	441209	219	440990
443.1	Raynaud's syndrome	circulatory system	-0.0133363	0.025888	0.986752	0.93793	1.03811	0.606444	440637	1972	438665
750.13	Congenital anomalies of mouth/tongue	congenital anomalies	0.0614395	0.119437	1.06337	0.84143	1.34385	0.606967	441520	92	441428
394.7	Disease of tricuspid valve	circulatory system	0.016508	0.0321583	1.01665	0.95454	1.08279	0.607717	436000	1266	434734
41.9	Infection with drug-resistant microorganisms	infectious diseases	0.0158958	0.0309961	1.01602	0.95613	1.07966	0.608069	438985	1367	437618
279.2	Autoimmune disease NEC	endocrine/metabolic	0.0406464	0.0794382	1.04148	0.89132	1.21695	0.60888	441750	208	441542
242.31	Thyrotoxic exophthalmos	endocrine/metabolic	0.0776589	0.151963	1.08075	0.80237	1.45573	0.609325	441950	57	441893
292.11	Aphasia	mental disorders	-0.0123246	0.0241671	0.987751	0.94205	1.03566	0.610068	439307	2250	437057
609	Male infertility and abnormal spermatozoa	genitourinary	-0.0119854	0.0235617	0.988086	0.94349	1.03479	0.610974	438759	2392	436367
751.22	Other specified congenital anomalies of kidney	congenital anomalies	0.0274971	0.0541588	1.02788	0.92436	1.14299	0.611656	441362	446	440916
530.2	Esophageal bleeding (varices/hemorrhage)	digestive	0.00900425	0.017818	1.00904	0.97441	1.04491	0.613316	437363	4184	433179
327.7	Sleep related movement disorders	neurological	-0.00428643	0.00849731	0.995723	0.97928	1.01245	0.613948	427215	19034	408181
592.11	Acute cystitis	genitourinary	0.0157017	0.0312448	1.01583	0.95548	1.07998	0.61529	436824	1347	435477
451.2	Phlebitis and thrombophlebitis of lower extremities	circulatory system	0.0128903	0.0256909	1.01297	0.96323	1.06529	0.615847	438557	1993	436564
750	Digestive congenital anomalies	congenital anomalies	0.0132569	0.0264365	1.01335	0.96218	1.06724	0.616046	435483	1883	433600
714.1	Rheumatoid arthritis	musculoskeletal	0.00585135	0.0116749	1.00587	0.98311	1.02915	0.616237	437495	9875	427620
274.2	Crystal arthropathies	endocrine/metabolic	0.010606	0.0212936	1.01066	0.96935	1.05374	0.618424	438696	2912	435784
187.1	Malignant neoplasm of unspecified male genital organ	neoplasms	-0.0278665	0.0561575	0.972518	0.87116	1.08568	0.619739	441151	414	440737
972.2	Antilipemic and antiarteriosclerotic drugs causing adverse effects in therapeutic use	injuries & poisonings	0.0674398	0.136715	1.06977	0.8183	1.3985	0.621808	441446	70	441376
209	Neuroendocrine tumors	neoplasms	-0.0255506	0.0519932	0.974773	0.88033	1.07935	0.623127	441607	485	441122
750.22	Congenital anomaly of gallbladder, bile ducts, liver, pancreas	congenital anomalies	0.0237195	0.0484794	1.024	0.93118	1.12608	0.62465	440620	560	440060
315	Develomental delays and disorders	mental disorders	0.0126205	0.0258137	1.0127	0.96274	1.06526	0.624908	437154	1984	435170
364	Corneal opacity and other disorders of cornea	sense organs	-0.00545729	0.0112025	0.994558	0.97296	1.01664	0.626154	431400	10726	420674
981	Toxic effect of (non-ethyl) alcohol and petroleum and other solvents	injuries & poisonings	0.0363331	0.0746816	1.037	0.8958	1.20046	0.626608	441327	236	441091
202.22	Reticulosarcoma	neoplasms	-0.0172653	0.0355851	0.982883	0.91667	1.05388	0.627545	441587	1033	440554
695.22	Pemphigus and pemphigoid	dermatologic	-0.0260155	0.0537528	0.97432	0.87689	1.08257	0.628397	441737	456	441281
756.2	Pectus and other congenital anomalies of ribs/sternum	congenital anomalies	0.0693171	0.143272	1.07178	0.80937	1.41925	0.628517	441854	64	441790
261.3	Vitamin C deficiencies	endocrine/metabolic	0.0677761	0.140772	1.07013	0.8121	1.41014	0.630191	441897	66	441831
755.6	Other congenital anomalies of lower limb, including pelvic girdle	congenital anomalies	-0.0295083	0.0613101	0.970923	0.86099	1.0949	0.630306	441139	350	440789
257	Testicular dysfunction	endocrine/metabolic	0.003693	0.00768057	1.0037	0.9887	1.01892	0.630642	432338	23751	408587
250.12	Type 1 diabetes with renal manifestations	endocrine/metabolic	0.017505	0.036485	1.01766	0.94743	1.0931	0.631379	440947	984	439963
394.4	Acute rheumatic heart disease	circulatory system	-0.0375709	0.078365	0.963126	0.826	1.12302	0.63163	441567	213	441354
911	Blister	injuries & poisonings	0.0117982	0.0246167	1.01187	0.96421	1.06189	0.631742	435998	2172	433826
334	Degenerative disease of the spinal cord	neurological	0.00933603	0.0195362	1.00938	0.97146	1.04878	0.632733	437331	3463	433868
599.1	Urinary obstruction	genitourinary	-0.0107526	0.0225162	0.989305	0.94659	1.03394	0.63297	435909	2593	433316
245.2	Chronic thyroiditis	endocrine/metabolic	-0.0162781	0.0341958	0.983854	0.92007	1.05206	0.634056	441107	1138	439969
526.5	Inflammatory conditions of jaw	digestive	0.0201273	0.0423199	1.02033	0.93911	1.10857	0.63436	439510	734	438776
285.8	Hemoglobinuria	hematopoietic	-0.0558237	0.117601	0.945706	0.75102	1.19086	0.635011	441724	95	441629
53.1	Herpes zoster with nervous system complications	infectious diseases	-0.0117403	0.024812	0.988328	0.94141	1.03758	0.63609	440046	2133	437913
609.11	Azoospermia and oligospermia	genitourinary	-0.0547807	0.115797	0.946693	0.75447	1.18789	0.636159	441843	99	441744
204.4	Multiple myeloma	neoplasms	-0.0140563	0.0299085	0.986042	0.9299	1.04557	0.638371	441380	1466	439914
643.1	Hyperemesis gravidarum	pregnancy complications	-0.0792677	0.168747	0.923793	0.66364	1.28592	0.638539	441925	48	441877
453	Chronic venous hypertension	circulatory system	-0.010878	0.0231662	0.989181	0.94527	1.03513	0.638667	440162	2450	437712
315.2	Speech and language disorder	mental disorders	-0.0259876	0.055584	0.974347	0.87378	1.0865	0.640116	441041	427	440614
704.2	Hirsutism	dermatologic	-0.0273981	0.0586479	0.972974	0.86732	1.0915	0.640384	441648	393	441255
586.11	Small kidney	genitourinary	0.0565744	0.121273	1.05821	0.83433	1.34215	0.640855	441780	89	441691
442.8	Aneurysm of other specified artery	circulatory system	0.0170951	0.0368508	1.01724	0.94636	1.09343	0.642719	440482	964	439518
709.6	Other specified diffuse diseases of connective tissue	dermatologic	-0.0554499	0.119648	0.946059	0.74829	1.19609	0.643047	441881	92	441789
430	Intracranial hemorrhage	circulatory system	0.00865519	0.018677	1.00869	0.97244	1.0463	0.643068	439692	3784	435908
159	Malignant neoplasm of other and ill-defined sites within the digestive organs and peritoneum	neoplasms	0.0130302	0.0281634	1.01312	0.95871	1.07061	0.643604	440224	1653	438571
302	Sexual and gender identity disorders	mental disorders	-0.00712414	0.0155024	0.992901	0.96319	1.02353	0.64584	434531	5555	428976
716.3	Kaschin-Beck disease	musculoskeletal	-0.0625729	0.136272	0.939345	0.71916	1.22694	0.646107	441887	71	441816
732.7	Osteochondritis dissecans	musculoskeletal	0.0275499	0.0605303	1.02793	0.91294	1.15742	0.649008	441490	361	441129
569.2	Gastrointestinal complications	digestive	0.0130847	0.0288872	1.01317	0.9574	1.07219	0.650578	438028	1575	436453
687.1	Rash and other nonspecific skin eruption	dermatologic	0.00271942	0.00602801	1.00272	0.99095	1.01464	0.651895	380814	40472	340342
454.11	Varicose veins of lower extremity, symptomtic	circulatory system	-0.00540134	0.0120096	0.994613	0.97147	1.0183	0.652888	433858	9288	424570
303.3	Psychogenic disorder	mental disorders	0.0180211	0.0400834	1.01818	0.94125	1.1014	0.653006	439345	821	438524
364.1	Corneal opacity	sense organs	0.00589096	0.0131998	1.00591	0.98022	1.03227	0.655386	433507	7654	425853
559	Ileostomy status	digestive	0.0123303	0.0276862	1.01241	0.95893	1.06886	0.65606	441429	1713	439716
751.1	Congenital anomalies of genital organs	congenital anomalies	0.0147288	0.0331659	1.01484	0.95097	1.083	0.656975	438241	1198	437043
742.1	Loose body in joint	musculoskeletal	0.0283484	0.0639619	1.02875	0.90754	1.16616	0.657615	440989	322	440667
653	Problems associated with amniotic cavity and membranes	pregnancy complications	0.0476174	0.107478	1.04877	0.84956	1.29469	0.657734	441810	116	441694
134.1	Intestinal helminthiases	infectious diseases	0.0498866	0.113294	1.05115	0.84184	1.31251	0.659699	441466	102	441364
320	Meningitis	neurological	-0.0174549	0.0396793	0.982697	0.90917	1.06217	0.660009	440965	836	440129
634.3	Ectopic pregnancy	pregnancy complications	0.0614038	0.140423	1.06333	0.80749	1.40023	0.66191	441915	69	441846
736.2	Acquired deformities of finger	musculoskeletal	-0.0129338	0.0295868	0.987149	0.93153	1.04609	0.662005	440112	1506	438606
394.1	Mitral valve stenosis and aortic valve stenosis	circulatory system	-0.0127278	0.0293573	0.987353	0.93214	1.04583	0.664617	437813	1522	436291
246.7	Abnormal results of function study of thyroid	endocrine/metabolic	0.00817444	0.0189793	1.00821	0.97139	1.04642	0.666684	434418	3676	430742
174.11	Malignant neoplasm of female breast	neoplasms	0.0114058	0.0266105	1.01147	0.96007	1.06563	0.6682	441448	2027	439421
974	Poisoning by water, mineral, and uric acid metabolism drugs	injuries & poisonings	-0.0344835	0.0806228	0.966104	0.82489	1.13149	0.668859	440888	201	440687
474	Acute and chronic tonsillitis	respiratory	0.00981253	0.0229821	1.00986	0.96538	1.05639	0.669406	437606	2539	435067
376	Disorders of the orbit	sense organs	-0.0271921	0.0641364	0.973174	0.85822	1.10353	0.671585	441210	319	440891
604.3	Peyronie's disease	genitourinary	-0.0100928	0.0238885	0.989958	0.94468	1.03741	0.672664	440556	2314	438242
81.12	Chronic graft-versus-host disease	infectious diseases	0.0754597	0.178795	1.07838	0.75959	1.53097	0.672992	442014	41	441973
379.9	Pain, swelling or discharge of eye	sense organs	0.00805642	0.019415	1.00809	0.97045	1.04719	0.678172	427026	3510	423516
291.1	Transient mental disorders due to conditions classified elsewhere	mental disorders	0.0160609	0.0387085	1.01619	0.94195	1.09629	0.678202	440711	882	439829
306.1	Mental disorders durring/after pregnancy	mental disorders	0.045875	0.111602	1.04694	0.84125	1.30293	0.68103	441787	109	441678
716.8	Palindromic rheumatism	musculoskeletal	0.0408099	0.0993634	1.04165	0.85732	1.26562	0.681283	441696	133	441563
289.9	Abnormality of red blood cells	hematopoietic	0.0160753	0.0393296	1.01621	0.94081	1.09764	0.682735	438933	848	438085
654.1	Abnormality of organs and soft tissues of pelvis complicating pregnancy, childbirth, or the puerperium	pregnancy complications	0.0305792	0.074815	1.03105	0.89042	1.19389	0.682737	441878	242	441636
619.3	Noninflammatory disorders of cervix	genitourinary	-0.0315472	0.0773736	0.968945	0.8326	1.12762	0.683475	441186	224	440962
743.2	Pathologic fracture	musculoskeletal	0.00673391	0.0165374	1.00676	0.97465	1.03992	0.683866	435653	4837	430816
324	Other CNS infection and poliomyelitis	neurological	0.0150173	0.037002	1.01513	0.94412	1.09149	0.684853	441190	958	440232
731.1	Osteitis deformans [Paget's disease of bone]	musculoskeletal	0.0215326	0.0531705	1.02177	0.92064	1.13399	0.685498	441752	466	441286
259.8	Polyglandular activity in multiple endocrine adenomatosis	endocrine/metabolic	-0.0734616	0.181634	0.929172	0.65086	1.3265	0.685883	441982	40	441942
41.4	E. coli	infectious diseases	0.0099017	0.0245163	1.00995	0.96257	1.05967	0.6863	436098	2189	433909
612.3	Congenital anomalies of breast	genitourinary	-0.0946488	0.235667	0.909692	0.57318	1.44377	0.687963	441906	24	441882
426.91	Cardiac pacemaker in situ	circulatory system	-0.00367454	0.00915497	0.996332	0.97861	1.01437	0.688147	436946	16583	420363
592.12	Chronic cystitis	genitourinary	-0.0163173	0.040933	0.983815	0.90797	1.066	0.690163	440000	783	439217
733.6	Costochondritis	musculoskeletal	0.0185226	0.0464988	1.0187	0.92996	1.1159	0.690375	438805	609	438196
855	Complication of nervous system device, implant, and graft	injuries & poisonings	0.0291567	0.0733039	1.02959	0.8918	1.18867	0.690814	441599	245	441354
686.4	Pyogenic granuloma	dermatologic	-0.0165153	0.0416172	0.98362	0.90657	1.06722	0.691486	439839	758	439081
359.1	Muscular dystrophies	neurological	-0.0262469	0.0663788	0.974095	0.85526	1.10944	0.69254	441784	299	441485
726.1	Enthesopathy	musculoskeletal	-0.00230358	0.00591404	0.997699	0.9862	1.00933	0.696898	401752	42538	359214
386.2	Peripheral or central vertigo	sense organs	-0.00412789	0.0106268	0.995881	0.97535	1.01684	0.697688	427256	11968	415288
286.4	Acquired coagulation factor deficiency	hematopoietic	-0.0255854	0.0658871	0.974739	0.85665	1.1091	0.697778	440927	302	440625
695.8	Other specified erythematous conditions	dermatologic	0.00646675	0.0167212	1.00649	0.97404	1.04002	0.698949	432613	4752	427861
286.7	Other and unspecified coagulation defects	hematopoietic	0.0064005	0.0165699	1.00642	0.97426	1.03964	0.699294	436989	4814	432175
580	Nephritis; nephrosis; renal sclerosis	genitourinary	-0.00582651	0.015133	0.99419	0.96514	1.02412	0.700222	436010	5795	430215
604.1	Redundant prepuce and phimosis/BXO	genitourinary	-0.00797427	0.0210144	0.992057	0.95203	1.03377	0.704342	440217	2977	437240
277.6	Other deficiencies of circulating enzymes	endocrine/metabolic	-0.0555734	0.14664	0.945943	0.70965	1.26092	0.704703	441913	61	441852
361.1	Retinal detachment with retinal defect	sense organs	-0.00641121	0.0169362	0.993609	0.96117	1.02715	0.705022	439564	4607	434957
579.2	Splenomegaly	digestive	0.0081167	0.0214679	1.00815	0.96661	1.05147	0.705367	437521	2868	434653
736.4	Genu valgum or varum (acquired)	musculoskeletal	0.0117619	0.031135	1.01183	0.95193	1.0755	0.7056	440303	1358	438945
335	Multiple sclerosis	neurological	0.00844072	0.0224074	1.00848	0.96514	1.05375	0.706401	441087	2651	438436
743.22	Pathologic fracture of femur	musculoskeletal	0.0365738	0.0971014	1.03725	0.85749	1.25469	0.70643	441771	139	441632
220	Benign neoplasm of ovary	neoplasms	-0.0345865	0.0923257	0.966005	0.8061	1.15763	0.707947	441724	157	441567
465.4	Acute laryngitis and tracheitis	respiratory	0.0173243	0.0463733	1.01748	0.92907	1.11429	0.708714	438340	613	437727
781.2	Abnormal posture	symptoms	0.0154569	0.0414403	1.01558	0.93635	1.10151	0.709154	441076	768	440308
411.9	Other acute and subacute forms of ischemic heart disease	circulatory system	0.0122656	0.0328959	1.01234	0.94913	1.07976	0.709251	437456	1210	436246
560.2	Impaction of intestine	digestive	0.0140346	0.0376985	1.01413	0.9419	1.0919	0.70968	439160	926	438234
227.3	Benign neoplasm of pituitary gland and craniopharyngeal duct (pouch)	neoplasms	-0.00991092	0.0267242	0.990138	0.93961	1.04338	0.710742	441518	1847	439671
751.12	Congenital anomalies of male genital organs	congenital anomalies	-0.0184431	0.0500431	0.981726	0.89001	1.0829	0.712467	440674	525	440149
302.1	Decreased libido	mental disorders	0.00896041	0.0244826	1.009	0.96173	1.0586	0.714372	437511	2213	435298
941	Adverse reaction to serum or vaccine	injuries & poisonings	0.0408205	0.11187	1.04167	0.83657	1.29704	0.715193	441067	105	440962
323	Encephalitis	neurological	-0.0182911	0.0502008	0.981875	0.88987	1.0834	0.71559	441350	521	440829
716.1	Unspecified polyarthropathy or polyarthritis	musculoskeletal	-0.0126036	0.0345926	0.987476	0.92274	1.05675	0.715602	440680	1100	439580
750.2	Lower gastrointestinal congenital anomalies	congenital anomalies	0.0138808	0.0386784	1.01398	0.93995	1.09384	0.719688	438611	879	437732
395.4	Nonrheumatic pulmonary valve disorders	circulatory system	0.0266094	0.0744432	1.02697	0.88754	1.18829	0.720758	439895	236	439659
696.42	Psoriatic arthropathy	dermatologic	0.00764501	0.0214278	1.00767	0.96623	1.0509	0.721256	441196	2884	438312
360	Disorders of the globe	sense organs	-0.0114748	0.0325396	0.988591	0.92751	1.05369	0.724357	439542	1241	438301
350.1	Abnormal involuntary movements	neurological	0.00307819	0.0087319	1.00308	0.98606	1.0204	0.724446	422953	17958	404995
303.31	Gastrointestinal malfunction arising from mental factors	mental disorders	0.0504248	0.143051	1.05172	0.79457	1.39209	0.724467	441660	64	441596
418.1	Precordial pain	circulatory system	-0.00848801	0.0241311	0.991548	0.94574	1.03957	0.725029	433961	2262	431699
733.2	Cyst of bone	musculoskeletal	-0.0176163	0.0502679	0.982538	0.89035	1.08427	0.726003	439775	521	439254
961.1	Poisoning/allergy of sulfonamides	injuries & poisonings	0.0222709	0.0637941	1.02252	0.90234	1.15871	0.72701	440752	322	440430
614.3	Pelvic inflammatory disease (PID)	genitourinary	-0.0251255	0.0720417	0.975188	0.84677	1.12308	0.727267	441420	257	441163
253.1	Pituitary hyperfunction	endocrine/metabolic	-0.0137088	0.0394154	0.986385	0.91305	1.06561	0.727989	441401	850	440551
279	Disorders involving the immune mechanism	endocrine/metabolic	-0.00992245	0.0285614	0.990127	0.93622	1.04713	0.728285	440203	1615	438588
38.2	Gram positive septicemia	infectious diseases	0.0103928	0.0299357	1.01045	0.95287	1.07151	0.728463	439605	1464	438141
271.3	Intestinal disaccharidase deficiencies and disaccharide malabsorption	endocrine/metabolic	-0.00433282	0.0124808	0.995677	0.97162	1.02033	0.728473	431233	8598	422635
856	Vascular complications of surgery and medical procedures	injuries & poisonings	-0.0232586	0.0671808	0.97701	0.85647	1.11451	0.729186	440815	290	440525
375	Disorders of lacrimal system	sense organs	-0.00842127	0.0243402	0.991614	0.94542	1.04007	0.729356	438861	2215	436646
972.6	Antihypertensive agents causing adverse effects	injuries & poisonings	0.0185251	0.053647	1.0187	0.91702	1.13165	0.729857	438855	454	438401
789.1	Persistent vomiting	symptoms	0.0277767	0.0815218	1.02817	0.87634	1.2063	0.733309	441424	198	441226
377.1	Optic atrophy	sense organs	-0.00578084	0.0169725	0.994236	0.96171	1.02787	0.733405	436695	4591	432104
756.21	Pectus excavatum	congenital anomalies	0.0553503	0.165437	1.05691	0.76422	1.46171	0.737949	441943	48	441895
283.2	Non-autoimmune hemolytic anemias	hematopoietic	0.0377527	0.11292	1.03847	0.83229	1.29573	0.738129	441770	103	441667
8.7	Intestinal infection due to protozoa	infectious diseases	0.0366658	0.109977	1.03735	0.8362	1.28688	0.738835	441661	109	441552
255.12	Hyperaldosteronism	endocrine/metabolic	0.0149092	0.0447784	1.01502	0.92973	1.10813	0.739169	441676	655	441021
870.1	Open wound or laceration of eye or eyelid	injuries & poisonings	0.0113557	0.0341235	1.01142	0.94599	1.08138	0.739299	439416	1126	438290
263	Other nutritional deficiency	endocrine/metabolic	0.0139314	0.0419435	1.01403	0.934	1.10091	0.739777	439156	746	438410
420.3	Endocarditis	circulatory system	0.00681061	0.0205117	1.00683	0.96716	1.04814	0.739862	437628	3133	434495
910	Superficial injury, infected	injuries & poisonings	-0.0180055	0.0546173	0.982156	0.88245	1.09313	0.741651	438856	439	438417
560.3	Peritoneal or intestinal adhesions	digestive	0.0146553	0.0444728	1.01476	0.93006	1.10719	0.741752	440992	663	440329
346.3	Nonspecific abnormal findings in cerebrospinal fluid	neurological	-0.0727127	0.22108	0.929868	0.60288	1.43419	0.742233	441876	27	441849
751.11	Congenital anomalies of female genital organs	congenital anomalies	-0.0439458	0.134305	0.957006	0.73552	1.24519	0.74351	441817	74	441743
270.21	Disorders of urea cycle metabolism	endocrine/metabolic	0.0246475	0.0754214	1.02495	0.88411	1.18824	0.743821	441432	231	441201
425.11	Hypertrophic obstructive cardiomyopathy	circulatory system	-0.014273	0.0437565	0.985828	0.90481	1.07411	0.744279	441534	686	440848
201	Hodgkin's disease	neoplasms	0.0123787	0.0379923	1.01246	0.9398	1.09073	0.74456	441347	910	440437
90.3	Venereal diseases due to Chlamydia trachomatis	infectious diseases	0.0414607	0.128107	1.04233	0.81088	1.33984	0.74621	441715	81	441634
938.1	Acute dermatitis due to solar radiation	injuries & poisonings	0.0135641	0.0422459	1.01366	0.9331	1.10116	0.748154	438387	735	437652
783.1	Postprocedural fever	symptoms	0.0239551	0.074807	1.02424	0.88456	1.18599	0.748798	440552	235	440317
705.1	Dyshidrosis	dermatologic	0.00957081	0.0301405	1.00962	0.9517	1.07106	0.750834	438982	1449	437533
499	Cystic fibrosis	respiratory	0.0793787	0.250423	1.08261	0.66269	1.76863	0.75126	441923	21	441902
384.1	Myringitis	sense organs	-0.0244961	0.0777768	0.975801	0.83783	1.13649	0.752797	441513	217	441296
973	Poisoning by agents primarily affecting the gastrointestinal system	injuries & poisonings	-0.0618726	0.196638	0.940003	0.63936	1.38201	0.753025	441750	34	441716
275.6	Hypercalcemia	endocrine/metabolic	0.0050619	0.016151	1.00507	0.97376	1.0374	0.753969	437272	5084	432188
749	Congenital anomalies of face and neck	congenital anomalies	0.0156785	0.0503631	1.0158	0.92032	1.12119	0.755566	440298	518	439780
750.21	Congenital anomalies of intestine	congenital anomalies	-0.0205503	0.0660719	0.979659	0.86066	1.11511	0.755778	440038	300	439738
711.2	Reiter's disease	musculoskeletal	0.0171605	0.0552373	1.01731	0.91292	1.13363	0.756052	441762	433	441329
965.2	Antirheumatics causing adverse effects in therapeutic use	injuries & poisonings	0.037958	0.122796	1.03869	0.81651	1.32133	0.757234	441274	87	441187
737.3	Kyphoscoliosis and scoliosis	musculoskeletal	0.0060914	0.0200042	1.00611	0.96743	1.04634	0.760742	435671	3308	432363
323.8	Encephalitis, non-infectious	neurological	0.0200339	0.0659959	1.02024	0.89645	1.16112	0.761461	441626	301	441325
728	Disorders of muscle, ligament, and fascia	musculoskeletal	0.00941196	0.0310412	1.00946	0.94987	1.07278	0.761731	438202	1367	436835
710.3	Osteopathy resulting from poliomyelitis	musculoskeletal	-0.0641751	0.211896	0.937841	0.6191	1.42069	0.761995	442010	29	441981
694.3	Vascular disorders of skin	dermatologic	0.0184819	0.0614578	1.01865	0.90305	1.14905	0.763624	441253	347	440906
272.12	Hyperglyceridemia	endocrine/metabolic	-0.00272173	0.009054	0.997282	0.97974	1.01514	0.763711	428006	16715	411291
430.3	Subdural hemorrhage	circulatory system	0.00838086	0.0281366	1.00842	0.95431	1.06559	0.765807	441001	1655	439346
79.9	Viremia, NOS	infectious diseases	0.0207208	0.0697321	1.02094	0.89052	1.17046	0.766353	438774	271	438503
743.12	Senile osteoporosis	musculoskeletal	0.0204332	0.0693065	1.02064	0.891	1.16915	0.768129	441623	279	441344
117.1	Histoplasmosis	infectious diseases	-0.0100071	0.0341453	0.990043	0.92595	1.05857	0.769466	441367	1120	440247
259	Other endocrine disorders	endocrine/metabolic	-0.00948208	0.032427	0.990563	0.92956	1.05556	0.76997	438667	1250	437417
619	Noninflammatory female genital disorders	genitourinary	0.00588754	0.0203291	1.0059	0.96661	1.04679	0.772113	437434	3738	433696
972.1	Cardiac rhythm regulators causing adverse effects in therapeutic use	injuries & poisonings	-0.0268529	0.0931095	0.973504	0.81111	1.16841	0.77304	441468	150	441318
394	Rheumatic disease of the heart valves	circulatory system	0.00429057	0.0149415	1.0043	0.97531	1.03415	0.773992	431151	5964	425187
214	Lipoma	neoplasms	-0.00282754	0.00988596	0.997176	0.97804	1.01669	0.774866	425633	13925	411708
368.7	Disorders of accommodation	sense organs	0.0196506	0.0691474	1.01984	0.89058	1.16787	0.776269	441199	278	440921
695.41	Cutaneous lupus erythematosus	dermatologic	0.0120944	0.0425921	1.01217	0.9311	1.10029	0.776441	441693	725	440968
592.3	Urethral stricture due to infecton	genitourinary	-0.0347675	0.122493	0.96583	0.75968	1.22792	0.776538	441844	87	441757
742.2	Pathological, developmental or recurrent dislocation	musculoskeletal	-0.00990597	0.0349894	0.990143	0.92452	1.06043	0.77709	440127	1079	439048
748	Anomalies of respiratory system, congenital	congenital anomalies	0.0277334	0.0981196	1.02812	0.84825	1.24614	0.777446	441604	136	441468
573.2	Liver replaced by transplant	digestive	-0.0107553	0.038246	0.989302	0.91785	1.06631	0.778547	441764	899	440865
626.2	Dysmenorrhea	genitourinary	-0.0082939	0.0295917	0.99174	0.93586	1.05096	0.779264	440464	1684	438780
365.11	Primary open angle glaucoma	sense organs	-0.00240829	0.00859621	0.997595	0.98093	1.01455	0.779357	435688	18813	416875
586.1	Anatomical abnormatilies of kidney and ureters	genitourinary	-0.0257089	0.091785	0.974619	0.81415	1.16671	0.779402	441567	156	441411
246	Other disorders of thyroid	endocrine/metabolic	0.00537681	0.0192249	1.00539	0.96821	1.044	0.779724	436036	3589	432447
348.4	Cerebral cysts	neurological	-0.0170846	0.0612774	0.983061	0.87181	1.10851	0.780393	441364	351	441013
452.1	Iatrogenic pulmonary embolism and infarction	circulatory system	0.0177813	0.0644254	1.01794	0.89719	1.15495	0.78255	441552	316	441236
279.8	Other specified disorders involving the immune mechanism	endocrine/metabolic	-0.0259818	0.0942245	0.974353	0.81005	1.17198	0.782745	441801	148	441653
229.1	Benign neoplasm of lymph nodes	neoplasms	0.0327268	0.118718	1.03327	0.81876	1.30397	0.782802	441151	93	441058
271.9	Other disorders of carbohydrate transport and metabolism	endocrine/metabolic	0.0150717	0.0547524	1.01519	0.91188	1.13019	0.783109	441454	436	441018
327.71	Restless legs syndrome	neurological	-0.00270123	0.00985177	0.997302	0.97823	1.01675	0.783941	434914	13957	420957
555.21	Ulcerative colitis (chronic)	digestive	-0.00790307	0.0288586	0.992128	0.93757	1.04986	0.784196	439886	1585	438301
580.14	Chronic glomerulonephritis, NOS	genitourinary	-0.0159888	0.0586946	0.984138	0.87719	1.10412	0.78531	441488	380	441108
595	Hydronephrosis	genitourinary	0.00385834	0.0141753	1.00387	0.97636	1.03215	0.785478	435452	6622	428830
327.41	Organic or persistent insomnia	neurological	0.00468232	0.0172031	1.00469	0.97138	1.03915	0.785484	435752	4497	431255
327.6	Circadian rhythm sleep disorder	neurological	-0.0101568	0.037339	0.989895	0.92004	1.06506	0.78561	439678	948	438730
602	Other disorders of prostate	genitourinary	-0.0037102	0.0136428	0.996297	0.97001	1.0233	0.785658	431743	7161	424582
976	Poisoning by agents primarily affecting skin & mucous membrane, ophthalmological, otorhinolaryngological, & dental drugs	injuries & poisonings	-0.035469	0.130899	0.965153	0.74674	1.24744	0.786419	441442	76	441366
704.12	Telogen effluvium	dermatologic	-0.0486917	0.180537	0.952475	0.66862	1.35684	0.787387	441859	41	441818
282.9	Other hereditary hemolytic anemias	hematopoietic	0.0220251	0.082078	1.02227	0.87036	1.20069	0.788435	441656	195	441461
217	Vascular hamartomas and non-neoplastic nevi	neoplasms	-0.00284976	0.0107455	0.997154	0.97637	1.01838	0.790851	415208	11707	403501
686.2	Impetigo	dermatologic	-0.0112762	0.043238	0.988787	0.90844	1.07624	0.794252	438712	703	438009
378.1	Strabismus (not specified as paralytic)	sense organs	0.00302716	0.011635	1.00303	0.98042	1.02617	0.794727	433926	9913	424013
366.1	Nonsenile Cataract	sense organs	0.00442825	0.0174111	1.00444	0.97074	1.03931	0.799237	434776	4352	430424
590	Pyelonephritis	genitourinary	0.00550526	0.0217169	1.00552	0.96362	1.04924	0.799881	438025	2806	435219
528.1	Stomatitis and mucositis	digestive	-0.00727975	0.0287558	0.992747	0.93834	1.05031	0.800146	436723	1591	435132
569.1	Toxic gastroenteritis and colitis	digestive	0.0306652	0.121198	1.03114	0.81311	1.30763	0.800255	441412	89	441323
289.1	Myelofibrosis	hematopoietic	0.0186958	0.0739887	1.01887	0.88133	1.17788	0.800512	441960	239	441721
637	Short gestation; low birth weight; and fetal growth retardation	pregnancy complications	-0.0575661	0.229457	0.94406	0.60212	1.48019	0.801907	441899	25	441874
204.3	Monocytic leukemia	neoplasms	0.0193814	0.0790189	1.01957	0.87328	1.19036	0.806243	441848	209	441639
270.38	Other specified disorders of plasma protein metabolism	endocrine/metabolic	0.0106207	0.0433642	1.01068	0.92833	1.10033	0.806519	439455	695	438760
290.12	Dementia with cerebral degenerations	mental disorders	-0.00692011	0.0292325	0.993104	0.9378	1.05167	0.812869	440690	1532	439158
459.9	Circulatory disease NEC	circulatory system	0.00254172	0.0107826	1.00254	0.98158	1.02396	0.813646	419902	11601	408301
610.8	Other specified benign mammary dysplasias	genitourinary	0.0114891	0.0489139	1.01156	0.91908	1.11334	0.814299	441086	566	440520
240	Simple and unspecified goiter	endocrine/metabolic	-0.00679861	0.0289773	0.993224	0.93839	1.05127	0.814505	439882	1572	438310
703.1	Ingrowing nail	dermatologic	0.00174634	0.00760049	1.00175	0.98694	1.01678	0.818273	426089	24082	402007
634.1	Missed abortion/Hydatidiform mole	pregnancy complications	0.020982	0.0916137	1.0212	0.85335	1.22207	0.818848	441412	160	441252
624.2	Atrophy of female genital tract	genitourinary	0.0292434	0.128082	1.02968	0.80108	1.32351	0.8194	441730	81	441649
573.7	Abnormal results of function study of liver	digestive	-0.00163367	0.00715852	0.998368	0.98446	1.01247	0.81948	420368	27746	392622
380.4	Impacted cerumen	sense organs	-0.00126226	0.00555531	0.998739	0.98792	1.00967	0.820256	397690	51170	346520
573.1	Chronic passive congestion of liver	digestive	0.0251339	0.11085	1.02545	0.8252	1.2743	0.820628	441590	106	441484
586.12	Vesicoureteral reflux	genitourinary	-0.0346733	0.153767	0.965921	0.71458	1.30566	0.821596	441891	56	441835
750.15	Congenital anomalies of stomach	congenital anomalies	0.0197451	0.0881546	1.01994	0.8581	1.21231	0.822771	441397	168	441229
729	Other disorders of soft tissues	musculoskeletal	0.00345776	0.0154912	1.00346	0.97345	1.0344	0.823373	425913	5571	420342
255.3	Adrenogenital disorders	endocrine/metabolic	-0.0385942	0.172976	0.962141	0.68549	1.35045	0.823443	441935	44	441891
215	Other benign neoplasm of connective and other soft tissue	neoplasms	-0.00542683	0.0243977	0.994588	0.94815	1.0433	0.823978	435363	2224	433139
736.3	Acquired deformities of hip	musculoskeletal	0.0234888	0.106011	1.02377	0.83169	1.2602	0.824649	441651	117	441534
366.3	Traumatic cataract	sense organs	0.0103799	0.046935	1.01043	0.92163	1.1078	0.824972	441022	595	440427
41.2	Streptococcus infection	infectious diseases	0.0045532	0.0206467	1.00456	0.96472	1.04605	0.825459	435486	3089	432397
498	Acute bronchospasm	respiratory	0.00988903	0.0456059	1.00994	0.92358	1.10437	0.828336	437970	632	437338
656.7	Conditions involving the integument and temperature regulation of fetus and newborn	pregnancy complications	0.0327829	0.1513	1.03333	0.76815	1.39004	0.828461	441867	57	441810
750.1	Upper gastrointestinal congenital anomalies	congenital anomalies	0.00806454	0.0374049	1.0081	0.93683	1.08478	0.829299	438799	937	437862
250.6	Polyneuropathy in diabetes	endocrine/metabolic	0.00188326	0.0087462	1.00189	0.98486	1.01921	0.829516	430836	17959	412877
965.1	Opiates and related narcotics causing adverse effects in therapeutic use	injuries & poisonings	0.00689874	0.0323646	1.00692	0.94503	1.07287	0.831204	437595	1256	436339
187.8	Neoplasm of uncertain behavior of male genital organs	neoplasms	-0.0103332	0.0485924	0.98972	0.89981	1.08862	0.831599	440707	554	440153
430.1	Subarachnoid hemorrhage	circulatory system	0.00933209	0.044244	1.00938	0.92553	1.10081	0.832947	441323	671	440652
592.2	Urethritis and urethral syndrome	genitourinary	0.0103125	0.0489527	1.01037	0.91793	1.11211	0.83315	439612	550	439062
246.2	Thyroid cyst	endocrine/metabolic	-0.0127214	0.0605448	0.987359	0.87688	1.11176	0.833578	441353	358	440995
695.7	Prurigo and Lichen	dermatologic	0.00290992	0.0139031	1.00291	0.97595	1.03062	0.834213	431794	6903	424891
202.21	Nodular lymphoma	neoplasms	-0.00733434	0.0351515	0.992692	0.9266	1.0635	0.834722	441547	1064	440483
619.4	Noninflammatory disorders of vagina	genitourinary	-0.00852388	0.0415028	0.991512	0.91405	1.07554	0.837274	439882	795	439087
364.4	Corneal degenerations	sense organs	0.00448686	0.0221346	1.0045	0.96185	1.04904	0.839363	437257	2689	434568
753	Congenital anomalies of the eye	congenital anomalies	-0.00686609	0.0341266	0.993157	0.9289	1.06186	0.840546	438800	1127	437673
360.3	Hypotony of eye	sense organs	-0.0138889	0.0697356	0.986207	0.86022	1.13065	0.842133	441665	268	441397
242.3	Exophthalmos	endocrine/metabolic	0.00877742	0.0442057	1.00882	0.92509	1.10012	0.842608	441031	672	440359
293	Symptoms involving head and neck	mental disorders	0.0109643	0.0553447	1.01102	0.90709	1.12687	0.84296	438815	429	438386
175	Acquired absence of breast	neoplasms	-0.0115272	0.0582769	0.988539	0.88184	1.10815	0.843201	441697	398	441299
737.2	Lordosis (acquired)	musculoskeletal	0.0291507	0.150044	1.02958	0.76725	1.38159	0.845956	441175	58	441117
251.1	Hypoglycemia	endocrine/metabolic	-0.00304769	0.0161113	0.996957	0.96597	1.02894	0.849964	433326	5110	428216
587	Kidney replaced by transpant	genitourinary	0.00625677	0.0342493	1.00628	0.94094	1.07615	0.855046	441663	1121	440542
615	Endometriosis	genitourinary	-0.00654349	0.0360116	0.993478	0.92577	1.06613	0.855814	441170	1074	440096
259.2	Carcinoid syndrome	endocrine/metabolic	-0.0134241	0.0744458	0.986666	0.85271	1.14167	0.856901	441884	236	441648
586.4	Stricture/obstruction of ureter	genitourinary	0.00411945	0.0229101	1.00413	0.96004	1.05024	0.857303	437441	2504	434937
217.1	Nevus, non-neoplastic	neoplasms	-0.00196036	0.0109253	0.998042	0.9769	1.01964	0.857598	415622	11314	404308
526.4	Temporomandibular joint disorders	digestive	-0.00299332	0.0166866	0.997011	0.96493	1.03016	0.857636	432805	4834	427971
364.2	Corneal edema	sense organs	0.00498587	0.0279313	1.005	0.95146	1.06155	0.858326	440206	1681	438525
758.1	Chromosomal anomalies	congenital anomalies	-0.013151	0.0746535	0.986935	0.85259	1.14244	0.860168	441758	236	441522
425.12	Other hypertrophic cardiomyopathy	circulatory system	-0.00915783	0.0523339	0.990884	0.89428	1.09792	0.861089	441532	480	441052
245.21	Chronic lymphocytic thyroiditis	endocrine/metabolic	-0.00617978	0.0353573	0.993839	0.9273	1.06516	0.861252	441249	1064	440185
456	Chronic venous insufficiency [CVI]	circulatory system	-0.00135039	0.00779479	0.998651	0.98351	1.01402	0.86246	426060	22950	403110
614.33	Pelvic inflammatory disease, NOS	genitourinary	-0.01991	0.117198	0.980287	0.7791	1.23343	0.865102	441713	98	441615
601.11	Acute prostatitis	genitourinary	0.00459655	0.0271284	1.00461	0.95259	1.05947	0.865453	436761	1786	434975
612	Breast conditions, congenital or relating to hormones	genitourinary	0.00284603	0.0169953	1.00285	0.96999	1.03682	0.867008	437184	4603	432581
695.42	Systemic lupus erythematosus	dermatologic	-0.00626347	0.0374876	0.993756	0.92336	1.06952	0.867306	441513	941	440572
446.7	Takayasu's disease	circulatory system	-0.0395255	0.238611	0.961245	0.60218	1.53442	0.868434	441970	23	441947
612.2	Hypertrophy of breast (Gynecomastia)	genitourinary	-0.00286794	0.0174552	0.997136	0.9636	1.03184	0.869493	437578	4353	433225
210	Benign neoplasm of lip, oral cavity, and pharynx	neoplasms	0.00349255	0.021336	1.0035	0.9624	1.04635	0.869973	436981	2899	434082
724.2	Disorders of coccyx	musculoskeletal	0.0074618	0.0458802	1.00749	0.92085	1.10229	0.870805	440598	625	439973
722.3	Schmorl's nodes	musculoskeletal	-0.0213311	0.132546	0.978895	0.75494	1.26929	0.872146	441478	75	441403
250.42	Other abnormal glucose	endocrine/metabolic	-0.00110532	0.0069479	0.998895	0.98538	1.01259	0.873601	408403	29423	378980
625	Pain and other symptoms associated with female genital organs	genitourinary	-0.00376054	0.02367	0.996247	0.95108	1.04355	0.873768	438873	2640	436233
271	Disorders of carbohydrate transport and metabolism	endocrine/metabolic	-0.00192861	0.0121817	0.998073	0.97453	1.02219	0.874204	430801	9033	421768
446.3	Hypersensitivity angiitis	circulatory system	-0.0158945	0.10203	0.984231	0.80584	1.20212	0.876204	441790	126	441664
803.2	Fracture of radius and ulna	injuries & poisonings	0.00215424	0.013876	1.00216	0.97527	1.02979	0.876625	439633	6945	432688
286.5	Hemorrhagic disorder due to intrinsic circulating anticoagulants	hematopoietic	0.00640025	0.0415586	1.00642	0.92769	1.09183	0.877606	441165	760	440405
714	Rheumatoid arthritis and other inflammatory polyarthropathies	musculoskeletal	-0.00156224	0.0103169	0.998439	0.97845	1.01883	0.87964	434517	12740	421777
513.4	Hyperventilation	respiratory	0.0110777	0.0734025	1.01114	0.87565	1.1676	0.880041	440238	243	439995
286.11	Von willebrand's disease	hematopoietic	-0.0142512	0.0945125	0.98585	0.81914	1.18648	0.880144	441918	148	441770
250.14	Type 1 diabetes with neurological manifestations	endocrine/metabolic	0.00283303	0.0193982	1.00284	0.96542	1.0417	0.883885	438417	3507	434910
287.4	Qualitative platelet defects	hematopoietic	0.00876902	0.0601653	1.00881	0.89659	1.13507	0.88412	441296	362	440934
225.1	Benign neoplasm of brain, cranial nerves, meninges	neoplasms	0.00331529	0.022915	1.00332	0.95926	1.04941	0.884965	440485	2514	437971
287.1	Spontaneous ecchymoses	hematopoietic	0.00908873	0.0644478	1.00913	0.88938	1.145	0.88785	439233	316	438917
741.5	Hemarthrosis	musculoskeletal	0.00908094	0.0644735	1.00912	0.88933	1.14505	0.88799	441245	314	440931
184	Cancer of other female genital organs	neoplasms	0.00711615	0.0506403	1.00714	0.91198	1.11223	0.888246	441403	529	440874
327.31	Central/nonobstroctive sleep apnea	neurological	-0.0022415	0.0161329	0.997761	0.9667	1.02981	0.889498	435876	5094	430782
475.9	Postnasal drip	respiratory	-0.00435068	0.0317234	0.995659	0.93564	1.05953	0.890917	436834	1310	435524
729.3	Panniculitis	musculoskeletal	-0.00836501	0.0611986	0.99167	0.87958	1.11805	0.891279	441231	351	440880
626.8	Infertility, female	genitourinary	-0.00663303	0.0487031	0.993389	0.90295	1.09289	0.891669	441582	589	440993
698	Pruritus and related conditions	dermatologic	0.00153088	0.0113029	1.00153	0.97959	1.02397	0.892264	420994	10542	410452
287.31	Primary thrombocytopenia	hematopoietic	0.00420545	0.0315734	1.00421	0.94395	1.06832	0.894038	440763	1314	439449
454.1	Varicose veins of lower extremity	circulatory system	-0.0012403	0.00937971	0.99876	0.98057	1.01729	0.8948	430192	15483	414709
642.1	Preeclampsia and eclampsia	pregnancy complications	0.016358	0.125429	1.01649	0.79494	1.29979	0.896237	441965	85	441880
416	Cardiomegaly	circulatory system	-0.00161097	0.0123851	0.99839	0.97445	1.02292	0.896509	422613	8725	413888
599.4	Urinary incontinence	genitourinary	0.000971331	0.00760152	1.00097	0.98617	1.016	0.898322	422694	25005	397689
735.22	Claw toe (acquired)	musculoskeletal	0.00636808	0.0507815	1.00639	0.91104	1.11171	0.900206	441238	507	440731
352.1	Trigeminal nerve disorders [CN5]	neurological	0.00295572	0.0235789	1.00296	0.95766	1.0504	0.900243	438433	2371	436062
157	Pancreatic cancer	neoplasms	-0.00357402	0.0286486	0.996432	0.94202	1.05398	0.900718	441279	1600	439679
526.42	Arthralgia/ankylosis of temporomandibular joint	digestive	0.00521922	0.0433643	1.00523	0.92332	1.09441	0.9042	438961	704	438257
627.21	Symptomatic artificial menopause	genitourinary	0.00823308	0.0687603	1.00827	0.88114	1.15373	0.904692	441419	284	441135
519.2	Respiratory complications	respiratory	0.00624503	0.0528096	1.00626	0.90732	1.116	0.905865	439593	470	439123
800.3	Fracture of tibia and fibula	injuries & poisonings	-0.00186456	0.0161776	0.998137	0.96698	1.03029	0.908243	438663	5082	433581
655	Known or suspected fetal abnormality affecting management of mother	pregnancy complications	-0.00532211	0.0466004	0.994692	0.90787	1.08982	0.909074	441599	661	440938
452.2	Deep vein thrombosis [DVT]	circulatory system	-0.00113301	0.0100032	0.998868	0.97947	1.01864	0.90982	435513	13516	421997
230	Kaposi's sarcoma	neoplasms	0.00746513	0.0676035	1.00749	0.88246	1.15024	0.912072	441800	287	441513
378.2	Nystagmus and other irregular eye movements	sense organs	0.00455007	0.0412179	1.00456	0.9266	1.08908	0.9121	440710	775	439935
386.9	Dizziness and giddiness (Light-headedness and vertigo)	sense organs	0.000578293	0.00524385	1.00058	0.99035	1.01092	0.912187	393123	56190	336933
500.1	Extrinsic allergic alveolitis	respiratory	-0.00625299	0.0568898	0.993767	0.88891	1.11099	0.912477	441479	406	441073
375.2	Epiphora	sense organs	-0.00303023	0.0278139	0.996974	0.94408	1.05283	0.913245	439487	1694	437793
349	Other and unspecified disorders of the nervous system	neurological	0.00215639	0.020249	1.00216	0.96316	1.04273	0.915191	436358	3221	433137
726.4	Calcaneal spur; Exostosis NOS	musculoskeletal	-0.00115476	0.0109061	0.998846	0.97772	1.02043	0.915676	424792	11376	413416
983	Toxic effect of corrosive aromatics, acids, and caustic alkalis	injuries & poisonings	0.0108149	0.104638	1.01087	0.82343	1.24099	0.917681	441550	120	441430
368.2	Diplopia and disorders of binocular vision	sense organs	-0.00126397	0.0123279	0.998737	0.97489	1.02316	0.918336	432283	8803	423480
291.4	Specific nonpsychotic mental disorders due to brain damage	mental disorders	-0.00195179	0.0193877	0.99805	0.96084	1.03671	0.919811	437817	3550	434267
649	Other conditions or status of the mother complicating pregnancy, childbirth, or the puerperium	pregnancy complications	-0.00519324	0.0518978	0.99482	0.8986	1.10134	0.920291	441474	518	440956
830	Dislocation	injuries & poisonings	-0.000963657	0.00969956	0.999037	0.98022	1.01821	0.92086	429706	14513	415193
732	Osteochondropathies	musculoskeletal	0.00352053	0.0376924	1.00353	0.93206	1.08047	0.925585	440249	930	439319
986	Toxic effect of carbon monoxide	injuries & poisonings	-0.0111219	0.120237	0.98894	0.78131	1.25175	0.926301	441850	91	441759
714.2	Juvenile rheumatoid arthritis	musculoskeletal	0.0120382	0.130792	1.01211	0.78324	1.30786	0.926665	441798	77	441721
681.1	Cellulitis and abscess of fingers/toes	dermatologic	-0.000966209	0.0110127	0.999034	0.9777	1.02083	0.930087	425083	11109	413974
626.13	Irregular menstrual cycle	genitourinary	-0.00278314	0.0325022	0.997221	0.93567	1.06282	0.931761	439828	1341	438487
272.14	Hyperchylomicronemia	endocrine/metabolic	-0.0135141	0.158617	0.986577	0.72296	1.34632	0.932103	441754	52	441702
747.11	Cardiac shunt/ heart septal defect	congenital anomalies	0.00284875	0.0341581	1.00285	0.93791	1.07229	0.933534	440759	1127	439632
204.11	Lymphoid leukemia, acute	neoplasms	-0.00793884	0.0963604	0.992093	0.82135	1.19833	0.934339	441836	141	441695
724.1	Disorders of sacrum	musculoskeletal	-0.0017425	0.0216505	0.998259	0.95678	1.04153	0.935853	438104	2827	435277
362.9	Retinal edema	sense organs	0.00127169	0.0161805	1.00127	0.97002	1.03354	0.937356	437074	5059	432015
202.23	Lymphosarcoma	neoplasms	0.00561724	0.0717905	1.00563	0.87364	1.15757	0.937633	441717	254	441463
79.2	Infectious mononucleosis	infectious diseases	-0.00799094	0.104265	0.992041	0.80868	1.21697	0.938909	441783	122	441661
526.41	Temporomandibular joint disorder, unspecified	digestive	0.00141962	0.0186526	1.00142	0.96547	1.03871	0.939333	434769	3856	430913
346.1	Nonspecific abnormal findings on radiological and other examination of skull and head	neurological	0.00284569	0.0387484	1.00285	0.92951	1.08198	0.941456	437047	875	436172
250.5	Glycosuria or Acetonuria	endocrine/metabolic	0.00749803	0.103015	1.00753	0.82332	1.23295	0.941977	441364	124	441240
870.5	Open wound of lip and mouth	injuries & poisonings	0.00469901	0.0655765	1.00471	0.88353	1.14251	0.942875	440007	306	439701
452.8	Postphlebitic syndrome	circulatory system	-0.00585646	0.0825676	0.994161	0.84562	1.1688	0.943454	441683	192	441491
323.2	Acute (transverse) myelitis	neurological	-0.00757936	0.107166	0.992449	0.80443	1.22442	0.943617	441968	114	441854
252.2	Hypoparathyroidism	endocrine/metabolic	0.00407569	0.0582249	1.00408	0.89579	1.12547	0.944194	441568	388	441180
361.2	Retinoschisis and retinal cysts	sense organs	-0.00198517	0.0286136	0.998017	0.94359	1.05559	0.944688	441144	1604	439540
710.2	Periostitis	musculoskeletal	-0.00919142	0.132904	0.990851	0.76362	1.2857	0.944864	441838	75	441763
626	Disorders of menstruation and other abnormal bleeding from female genital tract	genitourinary	-0.0011289	0.0163598	0.998872	0.96735	1.03142	0.944986	438546	7955	430591
952	Spinal cord injury without evidence of spinal bone injury	injuries & poisonings	-0.00184264	0.0276256	0.998159	0.94555	1.0537	0.94682	440473	1728	438745
711.3	Behcet's syndrome	musculoskeletal	0.0100493	0.151135	1.0101	0.75113	1.35835	0.946986	441983	58	441925
117.2	Coccidioidomycosis	infectious diseases	-0.0045306	0.0716901	0.99548	0.86498	1.14566	0.94961	441750	255	441495
250.1	Type 1 diabetes	endocrine/metabolic	0.000577679	0.00915851	1.00058	0.98278	1.0187	0.949706	427407	16276	411131
527.8	Other specified diseases of the salivary glands	digestive	-0.00415473	0.0675612	0.995854	0.87234	1.13685	0.950964	441022	287	440735
758	Chromosomal anomalies and genetic disorders	congenital anomalies	0.0038843	0.0643025	1.00389	0.88502	1.13873	0.951832	441652	318	441334
283	Acquired hemolytic anemias	hematopoietic	-0.00250773	0.0452692	0.997495	0.9128	1.09005	0.955823	441198	639	440559
687.3	Changes in skin texture	dermatologic	-0.00342008	0.0628543	0.996586	0.88107	1.12724	0.956606	439223	331	438892
588.2	Secondary hyperparathyroidism (of renal origin)	genitourinary	-0.000896581	0.0168716	0.999104	0.96661	1.03269	0.957619	439527	4647	434880
962.2	Insulins and antidiabetic agents causing adverse effects in therapeutic use	injuries & poisonings	0.00441956	0.0874168	1.00443	0.84627	1.19215	0.959678	441360	171	441189
735.2	Acquired toe deformities	musculoskeletal	0.000321039	0.00660393	1.00032	0.98746	1.01335	0.961227	422096	32803	389293
253.4	Anterior pituitary disorders	endocrine/metabolic	-0.00104689	0.0215562	0.998954	0.95763	1.04206	0.961266	439380	2851	436529
736.1	Acquired deformities of forearm	musculoskeletal	0.00266208	0.0570281	1.00267	0.89663	1.12124	0.962768	440780	404	440376
385.5	Tympanosclerosis and middle ear disease related to otitis media	sense organs	-0.00337849	0.0770111	0.996627	0.857	1.15901	0.965008	441309	221	441088
759	Other and unspecified congenital anomalies	congenital anomalies	-0.00238641	0.0548414	0.997616	0.89595	1.11082	0.965291	440899	437	440462
313.2	Tics and stuttering	mental disorders	-0.0016842	0.0389415	0.998317	0.92496	1.0775	0.965503	441175	870	440305
524	Dentofacial anomalies, including malocclusion	digestive	0.000626392	0.0147757	1.00063	0.97206	1.03003	0.966185	431028	6114	424914
245	Thyroiditis	endocrine/metabolic	-0.00117465	0.0277629	0.998826	0.94593	1.05468	0.966252	440406	1724	438682
687	Symptoms affecting skin	dermatologic	0.000418752	0.0105034	1.00042	0.98003	1.02123	0.968198	408897	12262	396635
260.7	Polyphagia	endocrine/metabolic	-0.00292147	0.0753583	0.997083	0.86017	1.15579	0.969076	441593	231	441362
388	Other disorders of ear	sense organs	0.000873371	0.0230391	1.00087	0.95668	1.04711	0.969761	433471	2499	430972
674	Other complications of the puerperium NEC	pregnancy complications	-0.0061903	0.164352	0.993829	0.72013	1.37155	0.969955	441837	49	441788
520.2	Disturbances in tooth eruption	digestive	0.00137057	0.0370835	1.00137	0.93117	1.07687	0.970518	436377	963	435414
611.11	Mammographic microcalcification	genitourinary	0.00189145	0.0512805	1.00189	0.90609	1.10783	0.970577	441188	518	440670
249	Secondary diabetes mellitus	endocrine/metabolic	-0.000550513	0.0149286	0.99945	0.97063	1.02913	0.970584	433869	5971	427898
792.1	Papanicolaou smear of cervix or vagina with atypical squamous cells	symptoms	-0.001137	0.031657	0.998864	0.93877	1.0628	0.971349	440701	1414	439287
605	Erectile dysfunction [ED]	genitourinary	-0.000149336	0.00421891	0.999851	0.99162	1.00815	0.971763	407857	104174	303683
627.5	Premature menopause and other ovarian failure	genitourinary	-0.00184377	0.0568378	0.998158	0.89293	1.11579	0.974122	441166	418	440748
871.4	Open wound of toe(s)	injuries & poisonings	0.000823302	0.0259884	1.00082	0.95112	1.05312	0.974728	437396	1944	435452
792	Abnormal Papanicolaou smear of cervix and cervical HPV	symptoms	-0.000640451	0.0204172	0.99936	0.96016	1.04016	0.974976	439678	3755	435923
756.5	Congenital osteodystrophies	congenital anomalies	-0.00165033	0.0530175	0.998351	0.89982	1.10768	0.975167	440211	467	439744
603.1	Hydrocele	genitourinary	0.000478085	0.0154031	1.00048	0.97073	1.03114	0.975239	436556	5591	430965
747	Cardiac and circulatory congenital anomalies	congenital anomalies	0.000553603	0.0179591	1.00055	0.96595	1.0364	0.975409	435139	4099	431040
386.3	Labyrinthitis	sense organs	0.00125543	0.0419062	1.00126	0.9223	1.08697	0.9761	439079	747	438332
253.5	Pituitary dwarfism	endocrine/metabolic	-0.00599431	0.216247	0.994024	0.65061	1.51869	0.977886	442000	28	441972
840.1	Muscle/tendon sprain	injuries & poisonings	0.00099692	0.0362207	1.001	0.9324	1.07464	0.978042	439670	1000	438670
289.3	Personal history of diseases of blood and blood-forming organs	hematopoietic	-0.00184378	0.0706424	0.998158	0.86909	1.14639	0.979177	440669	262	440407
394.2	Mitral valve disease	circulatory system	-0.00091597	0.0379516	0.999084	0.92746	1.07624	0.980745	440486	910	439576
244.3	Iodine hypothyroidism	endocrine/metabolic	-0.00277196	0.117227	0.997232	0.79252	1.25482	0.981135	441910	95	441815
624	Symptoms involving female genital tract	genitourinary	-0.0012625	0.0542165	0.998738	0.89805	1.11071	0.981422	440676	460	440216
696.2	Parapsoriasis	dermatologic	-0.0018543	0.0806366	0.998147	0.85223	1.16905	0.981654	441667	202	441465
287.2	Allergic purpura	hematopoietic	-0.0026573	0.119831	0.997346	0.78858	1.26139	0.982308	441736	91	441645
743.9	Osteopenia or other disorder of bone and cartilage	musculoskeletal	0.000192513	0.00913621	1.00019	0.98244	1.01826	0.983189	427405	17109	410296
709.3	Systemic sclerosis	dermatologic	-0.00120426	0.0646946	0.998796	0.87985	1.13383	0.985149	441746	314	441432
613.8	Other specified disorders of breast	genitourinary	-0.000661015	0.0379206	0.999339	0.92776	1.07644	0.986092	439477	947	438530
270.11	Disturbances of sulphur-bearing amino-acid metabolism	endocrine/metabolic	-0.00143985	0.0867451	0.998561	0.84243	1.18362	0.986757	441751	174	441577
609.1	Infertility, male	genitourinary	-0.000421515	0.0405906	0.999579	0.92314	1.08235	0.991714	440877	813	440064
389.3	Degenerative and vascular disorders of ear	sense organs	0.000232886	0.0257536	1.00023	0.951	1.05202	0.992785	438157	1978	436179
446.6	Polyarteritis nodosa	circulatory system	0.000975813	0.10902	1.00098	0.8084	1.23943	0.992858	441927	110	441817
771	Musculoskeletal symptoms referable to limbs	symptoms	-0.000260403	0.0321114	0.99974	0.93876	1.06468	0.99353	436697	1275	435422
528.12	Oral aphthae	digestive	-0.000352769	0.046128	0.999647	0.91323	1.09424	0.993898	439224	618	438606
647	Infectious and parasitic complications affecting pregnancy	pregnancy complications	-0.000990084	0.14263	0.99901	0.75537	1.32123	0.994461	441837	66	441771
742.9	Other derangement of joint	musculoskeletal	-6.92769e-05	0.0135611	0.999931	0.9737	1.02686	0.995924	428542	7314	421228
270.33	Amyloidosis	endocrine/metabolic	-0.000239399	0.0593619	0.999761	0.88995	1.12312	0.996782	441720	372	441348
513.32	Orthopnea	respiratory	0.000195434	0.0514172	1.0002	0.90431	1.10625	0.996967	439893	494	439399
479	Other upper respiratory disease	respiratory	2.19217e-05	0.00954628	1.00002	0.98148	1.01891	0.998168	410982	14968	396014
292.12	Symbolic dysfunction	mental disorders	-4.8993e-05	0.0464264	0.999951	0.91298	1.09521	0.999158	441223	610	440613

### Sheet: S22 PRS PheWAS Conditional
Supplementary Data 22. Phenome-wide associations with polygenic risk score of lung cancer conditioned on cigarettes per day. SE, standard error; OR, odds ratio; L95, lower 95% confidence interval; U95, upper 95% confidence interval; N_total, total number of MVP participants in association analysis; N_cases, number of cases for phecode; N_controls, number of controls for phecode. Significance threshold after Bonferroni correction was 0.05 / 1772 = 2.82×10-5.
Phecode	Description	Group	Beta	SE	OR	L95	U95	P	N_total	N_cases	N_controls
172.2	Other non-epithelial cancer of skin	neoplasms	0.0838166	0.00493346	1.08743	1.07697	1.098	9.83712e-65	421637	64373	357264
172	Skin cancer	neoplasms	0.0758177	0.0045769	1.07877	1.06913	1.08849	1.24191e-61	423354	78274	345080
317	Alcohol-related disorders	mental disorders	0.0753036	0.00460594	1.07821	1.06852	1.08799	4.405e-60	419954	76489	343465
327.3	Sleep apnea	neurological	-0.0570823	0.00371488	0.944516	0.93766	0.95142	2.77349e-53	421289	142053	279236
250.2	Type 2 diabetes	endocrine/metabolic	-0.0563522	0.0037232	0.945206	0.93833	0.95213	9.45889e-52	424457	146555	277902
250	Diabetes mellitus	endocrine/metabolic	-0.0561222	0.00372021	0.945424	0.93855	0.95234	2.00995e-51	423456	147487	275969
327.32	Obstructive sleep apnea	neurological	-0.0587083	0.0039326	0.942982	0.93574	0.95028	2.1468e-50	420839	115916	304923
165	Cancer within the respiratory system	neoplasms	0.150082	0.0101959	1.16193	1.13894	1.18538	4.81106e-49	438061	12382	425679
172.21	Basal cell carcinoma	neoplasms	0.0995013	0.00687545	1.10462	1.08983	1.11961	1.8222e-47	427742	28746	398996
165.1	Cancer of bronchus; lung	neoplasms	0.149725	0.0105309	1.16151	1.13779	1.18574	7.11034e-46	438614	11578	427036
317.1	Alcoholism	mental disorders	0.0743775	0.00525646	1.07721	1.06617	1.08837	1.87523e-45	420114	54417	365697
278.1	Obesity	endocrine/metabolic	-0.0489784	0.00363641	0.952202	0.94544	0.95901	2.38335e-41	409751	166090	243661
278	Overweight, obesity and other hyperalimentation	endocrine/metabolic	-0.0447801	0.00361154	0.956208	0.94946	0.963	2.63996e-35	404451	185317	219134
172.1	Melanomas of skin, dx or hx	neoplasms	0.0726748	0.0059422	1.07538	1.06293	1.08798	2.14193e-34	426281	39934	386347
316	Substance addiction and disorders	mental disorders	0.0651924	0.00552544	1.06736	1.05587	1.07899	3.96924e-32	423038	50272	372766
173	Neoplasm of uncertain behavior of skin	neoplasms	0.0621119	0.00527411	1.06408	1.05314	1.07514	5.14399e-32	391509	53351	338158
318	Tobacco use disorder	mental disorders	0.044571	0.00378547	1.04558	1.03785	1.05337	5.30045e-32	397113	142181	254932
278.11	Morbid obesity	endocrine/metabolic	-0.0649162	0.00567402	0.937146	0.92678	0.94763	2.60995e-30	424306	44540	379766
702.1	Actinic keratosis	dermatologic	0.0475636	0.00442165	1.04871	1.03966	1.05784	5.4934e-27	403998	90856	313142
250.24	Type 2 diabetes with neurological manifestations	endocrine/metabolic	-0.0555223	0.00521148	0.945991	0.93638	0.9557	1.67333e-26	426056	54222	371834
216.1	Screening for malignant neoplasms of the skin	neoplasms	0.0941895	0.0101711	1.09877	1.07708	1.12089	2.03421e-20	420485	12504	407981
250.23	Type 2 diabetes with ophthalmic manifestations	endocrine/metabolic	-0.06466	0.00709719	0.937386	0.92444	0.95052	8.18962e-20	424049	26822	397227
250.7	Diabetic retinopathy	endocrine/metabolic	-0.0621705	0.00695558	0.939723	0.927	0.95262	3.95511e-19	425030	28036	396994
706	Diseases of sebaceous glands	dermatologic	0.0443335	0.00509937	1.04533	1.03494	1.05583	3.50146e-18	392212	56670	335542
250.22	Type 2 diabetes with renal manifestations	endocrine/metabolic	-0.0671985	0.00782318	0.93501	0.92078	0.94946	8.72207e-18	430934	21771	409163
411	Ischemic Heart Disease	circulatory system	-0.0334769	0.00393835	0.967077	0.95964	0.97457	1.89197e-17	410991	133795	277196
411.4	Coronary atherosclerosis	circulatory system	-0.0340418	0.00406222	0.966531	0.95887	0.97426	5.28886e-17	417275	116960	300315
70.3	Viral hepatitis C	infectious diseases	0.0692378	0.00846083	1.07169	1.05407	1.08961	2.76084e-16	438775	18814	419961
401	Hypertension	circulatory system	-0.0358024	0.00437657	0.964831	0.95659	0.97314	2.82736e-16	418365	308768	109597
401.1	Essential hypertension	circulatory system	-0.0352764	0.00435031	0.965339	0.95714	0.9736	5.10659e-16	417959	306825	111134
172.22	Squamous cell carcinoma	neoplasms	0.0701416	0.00870992	1.07266	1.0545	1.09113	8.07401e-16	430889	17285	413604
418	Nonspecific chest pain	circulatory system	-0.0313844	0.00392917	0.969103	0.96167	0.97659	1.37645e-15	385434	121447	263987
70	Viral hepatitis	infectious diseases	0.0643629	0.00808004	1.06648	1.04972	1.0835	1.64344e-15	437176	20708	416468
702	Degenerative skin conditions and other dermatoses	dermatologic	0.0302826	0.00397622	1.03075	1.02274	1.03881	2.61817e-14	395721	130877	264844
389.1	Sensorineural hearing loss	sense organs	-0.0294134	0.00390223	0.971015	0.96362	0.97847	4.78794e-14	393384	181181	212203
782.3	Edema	symptoms	-0.0377441	0.00503503	0.962959	0.9535	0.97251	6.56396e-14	399495	59258	340237
198	Secondary malignant neoplasm	neoplasms	0.0676276	0.00919244	1.06997	1.05086	1.08942	1.88273e-13	436654	15357	421297
272.1	Hyperlipidemia	endocrine/metabolic	-0.032493	0.00442672	0.968029	0.95967	0.97646	2.13284e-13	416405	321310	95095
272	Disorders of lipoid metabolism	endocrine/metabolic	-0.0323667	0.0044313	0.968151	0.95978	0.9766	2.79103e-13	416383	321576	94807
514	Abnormal findings examination of lungs	respiratory	0.0468554	0.0065147	1.04797	1.03467	1.06144	6.37289e-13	410860	32262	378598
411.3	Angina pectoris	circulatory system	-0.0441644	0.00635273	0.956797	0.94496	0.96878	3.60042e-12	416121	34301	381820
411.8	Other chronic ischemic heart disease, unspecified	circulatory system	-0.0328159	0.00479738	0.967717	0.95866	0.97686	7.89854e-12	421484	68602	352882
428	Congestive heart failure; nonhypertensive	circulatory system	-0.0357284	0.00528201	0.964902	0.95496	0.97494	1.34084e-11	422299	53093	369206
389	Hearing loss	sense organs	-0.0246343	0.00370728	0.975667	0.9686	0.98278	3.03578e-11	407197	227603	179594
585	Renal failure	genitourinary	-0.0296365	0.00449358	0.970798	0.96229	0.97939	4.24414e-11	416076	80567	335509
428.1	Congestive heart failure (CHF) NOS	circulatory system	-0.0393838	0.00605537	0.961382	0.95004	0.97286	7.82382e-11	423759	38495	385264
585.3	Chronic renal failure [CKD]	genitourinary	-0.0329432	0.00516445	0.967594	0.95785	0.97744	1.78443e-10	424624	56869	367755
367.1	Myopia	sense organs	-0.0314977	0.00494848	0.968993	0.95964	0.97844	1.95113e-10	391423	61287	330136
401.2	Hypertensive heart and/or renal disease	circulatory system	-0.0334618	0.00528177	0.967092	0.95713	0.97716	2.36811e-10	412762	53309	359453
703.1	Ingrowing nail	dermatologic	-0.0463589	0.00743837	0.954699	0.94088	0.96872	4.5935e-10	426089	24082	402007
585.33	Chronic Kidney Disease, Stage III	genitourinary	-0.0381682	0.00614722	0.962551	0.95102	0.97422	5.33161e-10	429601	37289	392312
250.6	Polyneuropathy in diabetes	endocrine/metabolic	-0.0529754	0.00855493	0.948403	0.93263	0.96444	5.9264e-10	430836	17959	412877
411.1	Unstable angina (intermediate coronary syndrome)	circulatory system	-0.0553191	0.00920136	0.946183	0.92927	0.9634	1.83179e-09	426712	15396	411316
250.3	Insulin pump user	endocrine/metabolic	-0.0637446	0.0108865	0.938245	0.91844	0.95848	4.75919e-09	432991	10866	422125
745	Pain in joint	musculoskeletal	-0.0222678	0.0038237	0.977978	0.97068	0.98534	5.75869e-09	391915	258539	133376
250.1	Type 1 diabetes	endocrine/metabolic	-0.0519229	0.00896329	0.949402	0.93287	0.96623	6.92063e-09	427407	16276	411131
706.2	Sebaceous cyst	dermatologic	0.0383666	0.00662625	1.03911	1.0257	1.0527	7.03469e-09	413011	30994	382017
389.4	Tinnitus	sense organs	-0.0268729	0.00466163	0.973485	0.96463	0.98242	8.18017e-09	381585	71424	310161
198.1	Secondary malignancy of lymph nodes	neoplasms	0.0797139	0.0138353	1.08298	1.054	1.11275	8.33123e-09	438754	6626	432128
401.22	Hypertensive chronic kidney disease	circulatory system	-0.0383353	0.00674801	0.96239	0.94975	0.9752	1.33929e-08	425325	30344	394981
701.2	Scar conditions and fibrosis of skin	dermatologic	0.0797882	0.0142338	1.08306	1.05326	1.1137	2.07608e-08	426950	6250	420700
706.8	Other specified diseases of sebaceous glands	dermatologic	0.0474097	0.00847927	1.04855	1.03127	1.06612	2.25434e-08	412826	18404	394422
386.9	Dizziness and giddiness (Light-headedness and vertigo)	sense organs	-0.0285659	0.00513252	0.971838	0.96211	0.98166	2.61149e-08	393123	56190	336933
317.11	Alcoholic liver damage	mental disorders	0.0709982	0.0130097	1.07358	1.04655	1.10131	4.83389e-08	437234	7594	429640
476	Allergic rhinitis	respiratory	-0.023492	0.00435318	0.976782	0.96848	0.98515	6.79507e-08	396430	85365	311065
938	Dermatitis due to solar radiation	injuries & poisonings	0.0574714	0.0107536	1.05915	1.03706	1.08172	9.07208e-08	423037	11066	411971
796	Elevated prostate specific antigen [PSA]	symptoms	0.0280084	0.0054049	1.0284	1.01757	1.03936	2.19476e-07	426571	50914	375657
290.2	Delirium due to conditions classified elsewhere	mental disorders	0.0813888	0.0157138	1.08479	1.05189	1.11872	2.22556e-07	435295	5129	430166
272.13	Mixed hyperlipidemia	endocrine/metabolic	-0.0221274	0.00428347	0.978116	0.96994	0.98636	2.39469e-07	405283	89455	315828
512	Other symptoms of respiratory system	respiratory	-0.0193933	0.00375588	0.980794	0.9736	0.98804	2.42455e-07	369529	161051	208478
514.2	Solitary pulmonary nodule	respiratory	0.040925	0.00793172	1.04177	1.0257	1.0581	2.47405e-07	424494	21067	403427
496.1	Emphysema	respiratory	0.0563955	0.0111918	1.05802	1.03506	1.08148	4.68021e-07	430198	10211	419987
149	Cancer of larynx, pharynx, nasal cavities	neoplasms	0.0802927	0.0159801	1.0836	1.05019	1.11808	5.04628e-07	440104	4943	435161
594.1	Calculus of kidney	genitourinary	-0.0332881	0.00665314	0.96726	0.95473	0.97996	5.63389e-07	426772	30675	396097
585.34	Chronic Kidney Disease, Stage IV	genitourinary	-0.0601098	0.0120352	0.941661	0.91971	0.96414	5.89911e-07	438618	8849	429769
216	Benign neoplasm of skin	neoplasms	0.0299515	0.00604407	1.0304	1.01827	1.04268	7.21385e-07	394439	38240	356199
703	Diseases of nail, NOS	dermatologic	-0.0299283	0.0060916	0.970515	0.959	0.98217	8.96695e-07	416485	37772	378713
295.1	Schizophrenia	mental disorders	0.059015	0.0120701	1.06079	1.03599	1.08619	1.01162e-06	438389	8927	429462
351	Other peripheral nerve disorders	neurological	-0.0220332	0.0045132	0.978208	0.96959	0.9869	1.05044e-06	407015	76911	330104
244	Hypothyroidism	endocrine/metabolic	-0.024559	0.00503531	0.97574	0.96616	0.98542	1.07517e-06	432078	58669	373409
428.3	Heart failure with reduced EF [Systolic or combined heart failure]	circulatory system	-0.0343839	0.00705526	0.9662	0.95293	0.97965	1.09629e-06	430454	27150	403304
185	Cancer of prostate	neoplasms	0.0291713	0.00598756	1.0296	1.01759	1.04176	1.10484e-06	435520	40285	395235
340	Migraine	neurological	-0.03412	0.00706136	0.966456	0.95317	0.97992	1.35214e-06	428878	29920	398958
594	Urinary calculus	genitourinary	-0.0295434	0.00612765	0.970889	0.9593	0.98262	1.42606e-06	425511	36752	388759
496	Chronic airway obstruction	respiratory	0.0202626	0.00421782	1.02047	1.01207	1.02894	1.5549e-06	410499	95447	315052
327.7	Sleep related movement disorders	neurological	-0.0397856	0.00830854	0.960995	0.94547	0.97677	1.68014e-06	427215	19034	408181
760	Back pain	symptoms	-0.0172814	0.00361538	0.982867	0.97593	0.98986	1.75322e-06	395091	206366	188725
244.4	Hypothyroidism NOS	endocrine/metabolic	-0.0244005	0.0051133	0.975895	0.96616	0.98572	1.8244e-06	432145	56572	375573
798	Malaise and fatigue	symptoms	-0.0234716	0.00492191	0.976802	0.96742	0.98627	1.85328e-06	385852	62213	323639
199	Neoplasm of uncertain behavior	neoplasms	0.042125	0.0088782	1.04302	1.02503	1.06133	2.08753e-06	414474	16546	397928
694.2	Other dyschromia	dermatologic	0.0496677	0.0105085	1.05092	1.0295	1.07279	2.28518e-06	417773	11665	406108
426.9	Cardiac pacemaker/device in situ	circulatory system	-0.0365821	0.00775917	0.964079	0.94953	0.97885	2.42075e-06	436701	22336	414365
456	Chronic venous insufficiency [CVI]	circulatory system	-0.0359374	0.00762948	0.964701	0.95038	0.97923	2.47301e-06	426060	22950	403110
274	Gout and other crystal arthropathies	endocrine/metabolic	-0.0275193	0.00584384	0.972856	0.96178	0.98406	2.48806e-06	429581	41310	388271
585.4	Chronic kidney disease, Stage I or II	genitourinary	-0.0581009	0.0124236	0.943555	0.92086	0.96681	2.91567e-06	433223	8281	424942
327.71	Restless legs syndrome	neurological	-0.045014	0.0096311	0.955984	0.93811	0.9742	2.95661e-06	434914	13957	420957
274.1	Gout	endocrine/metabolic	-0.0277464	0.00597578	0.972635	0.96131	0.98409	3.43152e-06	431285	39231	392054
512.9	Other dyspnea	respiratory	-0.0222431	0.0048344	0.978002	0.96878	0.98731	4.20472e-06	382251	65359	316892
772.4	Rhabdomyolysis	symptoms	0.12385	0.0269982	1.13185	1.07351	1.19335	4.48974e-06	439749	1730	438019
149.4	Cancer of larynx	neoplasms	0.10985	0.0242534	1.11611	1.0643	1.17045	5.91893e-06	441185	2122	439063
681.5	Cellulitis and abscess of leg, except foot	dermatologic	-0.0378729	0.00838701	0.962835	0.94714	0.97879	6.31181e-06	425007	18681	406326
195	Cancer, suspected or other	neoplasms	0.0475692	0.0106554	1.04872	1.02704	1.07085	8.03271e-06	428924	11288	417636
426.91	Cardiac pacemaker in situ	circulatory system	-0.0394212	0.00894729	0.961346	0.94463	0.97835	1.05328e-05	436946	16583	420363
690	Erythematosquamous dermatosis	dermatologic	0.0301331	0.00686991	1.03059	1.01681	1.04456	1.15324e-05	417293	28639	388654
300.1	Anxiety disorder	mental disorders	0.0180372	0.00412367	1.0182	1.01	1.02646	1.21948e-05	405474	110995	294479
250.13	Type 1 diabetes with ophthalmic manifestations	endocrine/metabolic	-0.0977155	0.0224001	0.906907	0.86795	0.94761	1.28719e-05	438756	2515	436241
411.2	Myocardial infarction	circulatory system	-0.0269479	0.0062087	0.973412	0.96164	0.98533	1.42263e-05	424499	36020	388479
690.1	Seborrheic dermatitis	dermatologic	0.0297275	0.00689365	1.03017	1.01635	1.04419	1.61565e-05	417879	28428	389451
198.2	Secondary malignancy of respiratory organs	neoplasms	0.09032	0.0211527	1.09452	1.05007	1.14086	1.95553e-05	440352	2802	437550
740	Osteoarthrosis	musculoskeletal	-0.0155929	0.00367424	0.984528	0.97746	0.99164	2.19732e-05	394518	175719	218799
588.2	Secondary hyperparathyroidism (of renal origin)	genitourinary	-0.068501	0.016515	0.933793	0.90405	0.96451	3.35697e-05	439527	4647	434880
327	Sleep disorders	neurological	-0.0166621	0.00402519	0.983476	0.97575	0.99127	3.48112e-05	387465	111513	275952
519.9	Symptoms involving respiratory system and other chest symptoms	respiratory	0.060346	0.0147844	1.0622	1.03187	1.09343	4.46992e-05	430429	5779	424650
426.24	Atrioventricular block, complete	circulatory system	-0.0598044	0.0147421	0.941949	0.91512	0.96956	4.97725e-05	440103	5833	434270
198.6	Secondary malignancy of bone	neoplasms	0.0664254	0.0165593	1.06868	1.03455	1.10394	6.03707e-05	440421	4592	435829
172.3	Carcinoma in situ of skin	neoplasms	0.0618296	0.0154799	1.06378	1.03199	1.09655	6.49169e-05	434162	5232	428930
459.9	Circulatory disease NEC	circulatory system	-0.0415921	0.0105426	0.959261	0.93964	0.97929	7.9753e-05	419902	11601	408301
339	Other headache syndromes	neurological	-0.0203672	0.00516999	0.979839	0.96996	0.98982	8.165e-05	399453	58049	341404
681	Superficial cellulitis and abscess	dermatologic	-0.0184422	0.00470795	0.981727	0.97271	0.99083	8.95675e-05	396109	68877	327232
189.21	Malignant neoplasm of bladder	neoplasms	0.0448812	0.0115036	1.0459	1.02259	1.06975	9.55953e-05	439558	9744	429814
297.2	Suicide or self-inflicted injury	mental disorders	0.0605802	0.0156326	1.06245	1.03039	1.09551	0.000106515	437535	5309	432226
300.11	Generalized anxiety disorder	mental disorders	0.0261002	0.00674119	1.02644	1.01297	1.0401	0.000108054	425745	30751	394994
512.7	Shortness of breath	respiratory	-0.0172865	0.00447387	0.982862	0.97428	0.99152	0.000111602	386341	80722	305619
297	Suicidal ideation or attempt	mental disorders	0.0318909	0.00825371	1.0324	1.01584	1.04924	0.000111625	427675	20058	407617
594.3	Calculus of ureter	genitourinary	-0.0463943	0.0120422	0.954665	0.9324	0.97747	0.000116855	436144	8867	427277
295	Schizophrenia and other psychotic disorders	mental disorders	0.0347013	0.00904413	1.03531	1.01712	1.05383	0.000124606	431476	16118	415358
195.1	Malignant neoplasm, other	neoplasms	0.0558288	0.0145667	1.05742	1.02765	1.08804	0.000126772	432584	5945	426639
414.2	ASCVD	circulatory system	-0.0691015	0.0181758	0.933232	0.90057	0.96708	0.000143626	437854	3810	434044
71	Human immunodeficiency virus [HIV] disease	infectious diseases	0.0786464	0.0207061	1.08182	1.0388	1.12663	0.000145733	441475	2978	438497
297.1	Suicidal ideation	mental disorders	0.0341247	0.00900841	1.03471	1.0166	1.05315	0.000151808	431981	16656	415325
71.1	HIV infection, symptomatic	infectious diseases	0.0788122	0.0208662	1.082	1.03864	1.12717	0.000158709	441628	2932	438696
428.4	Heart failure with preserved EF [Diastolic heart failure]	circulatory system	-0.0332268	0.00886381	0.967319	0.95066	0.98427	0.000177827	431004	16665	414339
296.1	Bipolar	mental disorders	0.0271094	0.00726722	1.02748	1.01295	1.04222	0.000191201	434981	26419	408562
604	Disorders of penis	genitourinary	-0.0492986	0.0132221	0.951897	0.92755	0.97689	0.000192619	435429	7287	428142
530.11	GERD	digestive	-0.0134366	0.00360583	0.986653	0.9797	0.99365	0.000194273	404337	165034	239303
189.2	Cancer of bladder	neoplasms	0.0408143	0.0109668	1.04166	1.01951	1.06429	0.000197951	438955	10754	428201
706.1	Acne	dermatologic	0.0574078	0.0154424	1.05909	1.02751	1.09163	0.000201163	434041	5549	428492
269	Proteinuria	endocrine/metabolic	-0.0440665	0.0118947	0.95689	0.93484	0.97946	0.000211635	433499	9060	424439
574	Cholelithiasis and cholecystitis	digestive	-0.0291409	0.00787538	0.97128	0.9564	0.98639	0.000215384	431570	21324	410246
770	Myalgia and myositis unspecified	symptoms	-0.0271189	0.00733696	0.973245	0.95935	0.98734	0.000218844	416798	25826	390972
938.2	Chronic dermatitis due to solar radiation	injuries & poisonings	0.052365	0.0141981	1.05376	1.02484	1.0835	0.000225885	431003	6255	424748
740.9	Osteoarthrosis NOS	musculoskeletal	-0.0141827	0.00387414	0.985917	0.97846	0.99343	0.000251354	397533	129079	268454
327.1	Hypersomnia	neurological	-0.073309	0.0200442	0.929314	0.89351	0.96655	0.000254821	432204	3181	429023
530	Diseases of esophagus	digestive	-0.0129965	0.00356863	0.987088	0.98021	0.99402	0.000270675	405300	178434	226866
153	Colorectal cancer	neoplasms	0.0411012	0.0113844	1.04196	1.01897	1.06547	0.000305818	437691	9852	427839
702.2	Seborrheic keratosis	dermatologic	0.0161907	0.00450984	1.01632	1.00738	1.02535	0.000330567	386629	82827	303802
840	Sprains and strains	injuries & poisonings	-0.0196278	0.00547031	0.980564	0.97011	0.99113	0.000333146	392470	49178	343292
585.1	Acute renal failure	genitourinary	-0.021811	0.00608565	0.978425	0.96682	0.99017	0.000338374	418356	37512	380844
574.1	Cholelithiasis	digestive	-0.0314462	0.00878686	0.969043	0.9525	0.98588	0.000345203	431431	16949	414482
694	Dyschromia and Vitiligo	dermatologic	0.0352264	0.00987012	1.03585	1.01601	1.05609	0.000358354	416934	13291	403643
588	Disorders resulting from impaired renal function	genitourinary	-0.0513043	0.0144923	0.94999	0.92338	0.97736	0.000399983	438209	6054	432155
172.11	Melanomas of skin	neoplasms	0.040499	0.0114621	1.04133	1.0182	1.06499	0.000410394	437689	9694	427995
513.3	Hypoventilation	respiratory	-0.0681533	0.0193119	0.934117	0.89942	0.97015	0.000417003	434078	3392	430686
300	Anxiety, phobic and dissociative disorders	mental disorders	0.013176	0.00374067	1.01326	1.00586	1.02072	0.00042771	411904	172501	239403
949	Allergies, other	injuries & poisonings	-0.0387192	0.0110039	0.962021	0.94149	0.98299	0.000433722	422776	10729	412047
727	Other disorders of synovium, tendon, and bursa	musculoskeletal	-0.018577	0.00532734	0.981594	0.9714	0.9919	0.000488273	403729	51374	352355
249	Secondary diabetes mellitus	endocrine/metabolic	-0.0503537	0.0146151	0.950893	0.92404	0.97853	0.000570387	433869	5971	427898
706.3	Seborrhea	dermatologic	0.12419	0.036102	1.13223	1.05488	1.21525	0.000581751	438899	961	437938
250.14	Type 1 diabetes with neurological manifestations	endocrine/metabolic	-0.0652042	0.01898	0.936876	0.90266	0.97239	0.000591642	438417	3507	434910
506	Empyema and pneumothorax	respiratory	0.061723	0.0179839	1.06367	1.02683	1.10183	0.000598892	438250	3894	434356
153.2	Colon cancer	neoplasms	0.041589	0.0121643	1.04247	1.01791	1.06762	0.000628652	438071	8598	429473
275.11	Hereditary hemochromatosis	hematopoietic	0.113064	0.0333981	1.1197	1.04875	1.19545	0.000710933	441741	1105	440636
740.1	Osteoarthritis; localized	musculoskeletal	-0.0139121	0.00411324	0.986184	0.97827	0.99417	0.000718875	398706	101903	296803
416	Cardiomegaly	circulatory system	-0.0407883	0.0121167	0.960032	0.9375	0.9831	0.000761849	422613	8725	413888
972	Poisoning by agents primarily affecting the cardiovascular system	injuries & poisonings	-0.113856	0.0338323	0.892386	0.83513	0.95357	0.000764558	437213	1092	436121
580.31	Nephritis and nephropathy in diseases classified elsewhere	genitourinary	-0.0759128	0.0225758	0.926897	0.88678	0.96883	0.000772182	439242	2473	436769
286.8	Hypercoagulable state	hematopoietic	-0.0764001	0.0229745	0.926445	0.88565	0.96912	0.000882817	440366	2403	437963
530.1	Esophagitis, GERD and related diseases	digestive	-0.0118843	0.00357627	0.988186	0.98128	0.99514	0.000890238	405240	174324	230916
367.2	Astigmatism	sense organs	-0.013682	0.00412738	0.986411	0.97846	0.99442	0.000916648	375255	104297	270958
429.1	Heart transplant/surgery	circulatory system	-0.0759573	0.0229304	0.926856	0.88612	0.96946	0.000924583	437523	2383	435140
78	Viral warts & HPV	infectious diseases	0.0263767	0.00801968	1.02673	1.01072	1.04299	0.00100545	417161	20663	396498
687.4	Disturbance of skin sensation	dermatologic	-0.0209229	0.00638034	0.979294	0.96712	0.99162	0.00104071	393815	34110	359705
604.1	Redundant prepuce and phimosis/BXO	genitourinary	-0.0672055	0.0205239	0.935003	0.89814	0.97338	0.0010585	440217	2977	437240
386	Vertiginous syndromes and other disorders of vestibular system	sense organs	-0.0304811	0.00935064	0.969979	0.95236	0.98792	0.00111495	425298	14907	410391
260.1	Cachexia	endocrine/metabolic	0.128933	0.0396719	1.13761	1.05251	1.2296	0.00115414	440182	791	439391
288.1	Decreased white blood cell count	hematopoietic	0.0460674	0.0141858	1.04715	1.01843	1.07667	0.00116454	435915	6324	429591
189	Cancer of urinary organs (incl. kidney and bladder)	neoplasms	0.0293793	0.00905294	1.02982	1.0117	1.04825	0.00117336	437726	16011	421715
356	Hereditary and idiopathic peripheral neuropathy	neurological	-0.0203698	0.00629779	0.979836	0.96782	0.99201	0.00121882	415184	34705	380479
990	Effects radiation NOS	injuries & poisonings	0.0503972	0.0155878	1.05169	1.02004	1.08432	0.00122441	436095	5195	430900
513	Respiratory abnormalities	respiratory	-0.0372459	0.0115324	0.963439	0.94191	0.98546	0.00123937	425148	9626	415522
362.23	Cystoid macular degeneration of retina	sense organs	-0.0456687	0.014183	0.955358	0.92917	0.98229	0.00128207	437054	6331	430723
724.8	Other symptoms referable to back	musculoskeletal	-0.0557411	0.0173157	0.945784	0.91422	0.97843	0.00128592	431558	4259	427299
871	Open wounds of extremities	injuries & poisonings	-0.0233218	0.00729582	0.976948	0.96308	0.99102	0.00139062	410338	25112	385226
366.1	Nonsenile Cataract	sense organs	-0.0540923	0.0169951	0.947345	0.91631	0.97943	0.00145849	434776	4352	430424
694.1	Vitiligo	dermatologic	-0.103221	0.0325017	0.901927	0.84626	0.96125	0.00149385	441298	1200	440098
464	Acute sinusitis	respiratory	-0.0237273	0.00750135	0.976552	0.9623	0.99102	0.00156114	401804	24262	377542
198.5	Secondary malignancy of brain/spine	neoplasms	0.0885914	0.0280532	1.09263	1.03418	1.15439	0.00158867	441336	1591	439745
472	Chronic pharyngitis and nasopharyngitis	respiratory	-0.0257707	0.00819317	0.974559	0.95903	0.99033	0.00165868	418105	19697	398408
596.5	Functional disorders of bladder	genitourinary	-0.0300793	0.00956766	0.970369	0.95234	0.98874	0.0016674	431928	14229	417699
300.8	Acute reaction to stress	mental disorders	-0.0603039	0.0195445	0.941478	0.90609	0.97824	0.00203235	434054	3352	430702
149.1	Cancer of oropharynx	neoplasms	0.0756679	0.0245373	1.0786	1.02796	1.13175	0.00204383	441310	2085	439225
452	Other venous embolism and thrombosis	circulatory system	-0.022872	0.00742253	0.977388	0.96327	0.99171	0.00206012	430472	24137	406335
286.81	Primary hypercoagulable state	hematopoietic	-0.0733061	0.0237981	0.929316	0.88696	0.97369	0.00206773	440613	2239	438374
742.8	Articular cartilage disorder	musculoskeletal	-0.168455	0.0547955	0.844969	0.75892	0.94077	0.00211037	440162	423	439739
250.21	Type 2 diabetes with ketoacidosis	endocrine/metabolic	-0.105489	0.0343309	0.899884	0.84132	0.96252	0.00212116	440782	1070	439712
285.21	Anemia in chronic kidney disease	hematopoietic	-0.0406499	0.0132451	0.960165	0.93556	0.98542	0.00214734	437036	7270	429766
300.9	Posttraumatic stress disorder	mental disorders	0.012963	0.00424051	1.01305	1.00466	1.0215	0.00223613	426456	97986	328470
681.1	Cellulitis and abscess of fingers/toes	dermatologic	-0.0329482	0.0107806	0.967589	0.94736	0.98825	0.00224114	425083	11109	413974
726	Peripheral enthesopathies and allied syndromes	musculoskeletal	-0.0125433	0.0041306	0.987535	0.97957	0.99556	0.00239196	388356	101991	286365
550.1	Inguinal hernia	digestive	0.0209324	0.00691664	1.02115	1.0074	1.03509	0.00247504	431763	28215	403548
452.2	Deep vein thrombosis [DVT]	circulatory system	-0.0296051	0.00978472	0.970829	0.95239	0.98963	0.00248105	435513	13516	421997
701.4	Keloid scar	dermatologic	0.0783538	0.0259294	1.08151	1.02791	1.13789	0.00251267	437910	1871	436039
257	Testicular dysfunction	endocrine/metabolic	-0.0227098	0.00751577	0.977546	0.96325	0.99205	0.0025142	432338	23751	408587
260	Protein-calorie malnutrition	endocrine/metabolic	0.0311242	0.0103279	1.03161	1.01094	1.05271	0.0025817	428907	12036	416871
475	Chronic sinusitis	respiratory	-0.0188215	0.00627008	0.981355	0.96937	0.99349	0.00268397	405542	35410	370132
366.2	Senile cataract	sense organs	-0.0116482	0.00388267	0.988419	0.98093	0.99597	0.00269943	400434	190808	209626
367.9	Blindness and low vision	sense organs	-0.0257131	0.00857231	0.974615	0.95838	0.99113	0.00270374	418903	18064	400839
252	Disorders of parathyroid gland	endocrine/metabolic	-0.0463083	0.0155175	0.954748	0.92615	0.98423	0.00284257	438988	5290	433698
512.8	Cough	respiratory	-0.0143704	0.00485262	0.985732	0.9764	0.99515	0.00306265	373718	64929	308789
252.1	Hyperparathyroidism	endocrine/metabolic	-0.0478421	0.0161797	0.953284	0.92353	0.984	0.00310727	439348	4860	434488
946	Anaphylactic shock NOS	injuries & poisonings	-0.0821076	0.0278	0.921173	0.87232	0.97276	0.00314182	439626	1637	437989
480.1	Bacterial pneumonia	respiratory	0.032577	0.0110391	1.03311	1.011	1.05571	0.00316683	429356	10495	418861
433.3	Cerebral ischemia	circulatory system	-0.0200591	0.00680541	0.980141	0.96715	0.9933	0.00320337	424075	29373	394702
729.1	Rheumatism, unspecified and fibrositis	musculoskeletal	-0.0812964	0.0276189	0.92192	0.87334	0.9732	0.00324512	441146	1688	439458
763	Thoracic or lumbosacral neuritis or radiculitis, unspecified	symptoms	-0.0172645	0.00587011	0.982884	0.97164	0.99426	0.00327065	417809	40767	377042
726.1	Enthesopathy	musculoskeletal	-0.0170263	0.00579011	0.983118	0.97202	0.99434	0.00327598	401752	42538	359214
282.5	Sickle cell anemia	hematopoietic	0.583138	0.199173	1.79165	1.21259	2.64724	0.00341367	441907	32	441875
427.6	Premature beats	circulatory system	-0.0355122	0.0121489	0.965111	0.9424	0.98837	0.00346576	427611	8677	418934
495.2	Asthma with exacerbation	respiratory	-0.0524881	0.0180333	0.948866	0.91591	0.983	0.00360702	436961	3936	433025
453	Chronic venous hypertension	circulatory system	-0.0659885	0.0226752	0.936142	0.89545	0.97869	0.00361245	440162	2450	437712
275.1	Disorders of iron metabolism	hematopoietic	0.0617187	0.021278	1.06366	1.02022	1.10896	0.00372463	440085	2765	437320
70.4	Chronic hepatitis	infectious diseases	0.0754959	0.0260621	1.07842	1.02471	1.13494	0.00377028	439388	1861	437527
300.3	Obsessive-compulsive disorders	mental disorders	0.0502387	0.0173779	1.05152	1.01631	1.08795	0.00384068	439352	4253	435099
561	Symptoms involving digestive system	digestive	-0.0148801	0.00516516	0.98523	0.97531	0.99525	0.00396598	392963	55053	337910
818.2	Subarachnoid hemorrhage (injury)	injuries & poisonings	0.216395	0.0751478	1.24159	1.07155	1.43862	0.00398189	441761	220	441541
381	Otitis media and Eustachian tube disorders	sense organs	-0.0219929	0.00763954	0.978247	0.96371	0.99301	0.0039915	411591	22884	388707
276.6	Fluid overload	endocrine/metabolic	-0.0518469	0.0180262	0.949474	0.91651	0.98362	0.00402496	435112	3888	431224
695.3	Rosacea	dermatologic	0.027736	0.00967007	1.02812	1.00882	1.0478	0.00412766	433285	13859	419426
277.1	Disorders of porphyrin metabolism	endocrine/metabolic	0.15962	0.0558991	1.17306	1.05133	1.30889	0.00429701	441812	398	441414
257.1	Testicular hypofunction	endocrine/metabolic	-0.0218274	0.00764651	0.978409	0.96385	0.99318	0.00430966	434084	22883	411201
772.3	Muscle weakness	symptoms	-0.0186489	0.00653687	0.981524	0.96903	0.99418	0.00433251	414508	31984	382524
272.12	Hyperglyceridemia	endocrine/metabolic	-0.0252087	0.00885657	0.975106	0.95833	0.99218	0.00442268	428006	16715	411291
426.92	Cardiac defibrillator in situ	circulatory system	-0.033145	0.0116715	0.967398	0.94552	0.98978	0.00451367	439393	9401	429992
433.31	Transient cerebral ischemia	circulatory system	-0.0197727	0.00696333	0.980422	0.96713	0.99389	0.00451788	425727	27926	397801
366	Cataract	sense organs	-0.0113882	0.00402229	0.988676	0.98091	0.9965	0.00463647	401266	222087	179179
370.1	Corneal ulcer	sense organs	0.0857422	0.0303094	1.08953	1.02669	1.15621	0.00467081	441061	1365	439696
367.8	Hypermetropia	sense organs	0.013368	0.00472632	1.01346	1.00411	1.02289	0.0046779	389084	70429	318655
871.3	Open wound of foot except toe(s) alone	injuries & poisonings	-0.0477037	0.0172835	0.953416	0.92166	0.98627	0.005779	435459	4245	431214
401.21	Hypertensive heart disease	circulatory system	-0.0213243	0.00774232	0.978901	0.96416	0.99387	0.00588275	421182	22144	399038
274.11	Gouty arthropathy	endocrine/metabolic	-0.0365191	0.0133054	0.96414	0.93932	0.98961	0.00605712	434423	7206	427217
769	Nonallopathic lesions NEC	symptoms	-0.0258714	0.00943061	0.97446	0.95661	0.99264	0.00608165	439372	14865	424507
447.7	Aortic ectasia	circulatory system	0.10205	0.0372903	1.10744	1.02938	1.19141	0.00620723	438907	899	438008
381.1	Otitis media	sense organs	-0.0246962	0.0090549	0.975606	0.95844	0.99308	0.00638386	415997	15996	400001
830	Dislocation	injuries & poisonings	-0.0258204	0.00950239	0.97451	0.95653	0.99283	0.00658269	429706	14513	415193
591	Urinary tract infection	genitourinary	-0.0160382	0.00590402	0.98409	0.97277	0.99554	0.00659775	407429	41892	365537
710.12	Chronic osteomyelitis	musculoskeletal	-0.0453866	0.0167247	0.955628	0.92481	0.98747	0.00665285	439644	4527	435117
477	Epistaxis or throat hemorrhage	respiratory	-0.0333917	0.0123196	0.96716	0.94409	0.9908	0.00671911	431972	8440	423532
340.1	Migrain with aura	neurological	-0.0488843	0.0180416	0.952291	0.91921	0.98657	0.00673784	436893	4010	432883
292.6	Hallucinations	mental disorders	0.0942946	0.0349429	1.09888	1.02614	1.17678	0.00696458	439233	1030	438203
285.22	Anemia in neoplastic disease	hematopoietic	0.0737505	0.0273415	1.07654	1.02037	1.1358	0.00698873	439769	1674	438095
459.7	Blood vessel replaced	circulatory system	0.0671179	0.0249521	1.06942	1.01838	1.12302	0.00714808	438656	2009	436647
516.1	Hemoptysis	respiratory	0.0444172	0.0165175	1.04542	1.01212	1.07982	0.00716468	436107	4621	431486
707	Chronic ulcer of skin	dermatologic	-0.0198678	0.0073901	0.980328	0.96623	0.99463	0.00717871	427848	24433	403415
429.3	Symptoms involving cardiovascular system	circulatory system	0.0407176	0.0151669	1.04156	1.01105	1.07299	0.00726104	427145	5509	421636
501	Pneumonitis due to inhalation of food or vomitus	respiratory	0.054978	0.020503	1.05652	1.0149	1.09984	0.00733012	436435	2986	433449
381.2	Eustachian tube disorders	sense organs	-0.037862	0.0141207	0.962846	0.93656	0.98987	0.0073333	431382	6401	424981
804	Fracture of hand or wrist	injuries & poisonings	0.0305372	0.011398	1.03101	1.00823	1.0543	0.00738068	434944	9945	424999
208	Benign neoplasm of colon	neoplasms	0.0107076	0.00400879	1.01077	1.00285	1.01874	0.0075618	393896	122511	271385
300.12	Agorophobia, social phobia, and panic disorder	mental disorders	0.0237533	0.00890671	1.02404	1.00632	1.04207	0.00765554	433217	16935	416282
368	Visual disturbances	sense organs	-0.0146599	0.00550285	0.985447	0.97488	0.99613	0.00772031	390174	47286	342888
149.3	Cancer of hypopharynx	neoplasms	0.159274	0.0597947	1.17266	1.04297	1.31847	0.00772902	441770	346	441424
375.1	Dry eyes	sense organs	-0.0122064	0.00458507	0.987868	0.97903	0.99679	0.00776299	392853	76183	316670
727.4	Ganglion and cyst of synovium, tendon, and bursa	musculoskeletal	-0.0346233	0.0130158	0.965969	0.94164	0.99093	0.00781188	433057	7589	425468
870.4	Open wound of nose and sinus	injuries & poisonings	0.165666	0.0624846	1.18018	1.04414	1.33394	0.00801796	440877	319	440558
288.11	Neutropenia	hematopoietic	0.0480869	0.0181698	1.04926	1.01255	1.0873	0.00813228	438612	3828	434784
350.1	Abnormal involuntary movements	neurological	-0.022607	0.00854402	0.977647	0.96141	0.99416	0.00814617	422953	17958	404995
516	Abnormal sputum	respiratory	0.0419799	0.0160041	1.04287	1.01067	1.0761	0.00871429	434452	4929	429523
585.2	Renal failure NOS	genitourinary	-0.038357	0.0146257	0.962369	0.93517	0.99036	0.00872695	434759	5934	428825
379.2	Disorders of vitreous body	sense organs	-0.0151048	0.0057977	0.985009	0.97388	0.99627	0.00917899	409045	42693	366352
711.1	Pyogenic arthritis	musculoskeletal	-0.0641597	0.0248221	0.937855	0.89332	0.98461	0.00974407	439999	2046	437953
251.1	Hypoglycemia	endocrine/metabolic	-0.04074	0.0157648	0.960079	0.93087	0.99021	0.0097596	433326	5110	428216
580	Nephritis; nephrosis; renal sclerosis	genitourinary	-0.0381707	0.014806	0.962549	0.93502	0.99089	0.00993578	436010	5795	430215
347	Cataplexy and narcolepsy	neurological	-0.0913531	0.0354356	0.912695	0.85146	0.97834	0.00993717	441271	1011	440260
454.11	Varicose veins of lower extremity, symptomtic	circulatory system	-0.0302838	0.0117551	0.97017	0.94807	0.99278	0.00998822	433858	9288	424570
367	Disorders of refraction and accommodation; blindness and low vision	sense organs	-0.0098946	0.00384206	0.990154	0.98273	0.99764	0.0100143	407123	272198	134925
550.3	Femoral hernia	digestive	0.170322	0.0666345	1.18569	1.04052	1.35111	0.0105863	441450	280	441170
362.9	Retinal edema	sense organs	-0.040181	0.015817	0.960616	0.93129	0.99086	0.0110738	437074	5059	432015
338.2	Chronic pain	neurological	-0.0140781	0.00554214	0.98602	0.97537	0.99679	0.0110789	402723	47125	355598
418.1	Precordial pain	circulatory system	-0.0596572	0.0236036	0.942087	0.8995	0.9867	0.0114891	433961	2262	431699
415	Pulmonary heart disease	circulatory system	-0.0201688	0.00798512	0.980033	0.96481	0.99549	0.0115437	429461	20674	408787
713.5	Arthropathy associated with neurological disorders	musculoskeletal	-0.0695872	0.0275668	0.932779	0.88372	0.98456	0.0115926	441266	1659	439607
386.1	Meniere's disease	sense organs	-0.0636952	0.0252491	0.938291	0.89299	0.98589	0.0116468	440859	1972	438887
110.1	Dermatophytosis	infectious diseases	-0.0107897	0.00429658	0.989268	0.98097	0.99763	0.0120307	396056	90118	305938
180.1	Cervical cancer	neoplasms	0.162166	0.06488	1.17605	1.03562	1.33553	0.012438	441765	304	441461
117.1	Histoplasmosis	infectious diseases	-0.0830868	0.0333006	0.920271	0.86212	0.98234	0.0125937	441367	1120	440247
707.2	Chronic ulcer of leg or foot	dermatologic	-0.0218627	0.00878337	0.978375	0.96168	0.99536	0.0128066	433480	16947	416533
197	Chemotherapy	neoplasms	0.0288683	0.0116523	1.02929	1.00605	1.05307	0.0132317	437384	9406	427978
196	Radiotherapy	neoplasms	0.03769	0.015314	1.03841	1.0077	1.07005	0.0138493	440487	5388	435099
742	Derangement of joint, non-traumatic	musculoskeletal	-0.0288841	0.0117491	0.971529	0.94941	0.99416	0.0139551	425927	9417	416510
368.2	Diplopia and disorders of binocular vision	sense organs	-0.0296403	0.0120618	0.970795	0.94811	0.99402	0.013996	432283	8803	423480
224	Benign neoplasm of eye	neoplasms	0.0207971	0.00847922	1.02101	1.00419	1.03813	0.0141783	432278	18254	414024
714	Rheumatoid arthritis and other inflammatory polyarthropathies	musculoskeletal	-0.0247575	0.0100961	0.975546	0.95643	0.99504	0.0141994	434517	12740	421777
749.1	Cleft palate	congenital anomalies	0.390387	0.159255	1.47755	1.08139	2.01885	0.014233	441955	49	441906
562.1	Diverticulosis	digestive	0.0133257	0.00544447	1.01341	1.00266	1.02429	0.0143822	385453	49897	335556
524.3	Anomalies of tooth position/malocclusion	digestive	-0.0490624	0.0200683	0.952122	0.9154	0.99032	0.0144945	435491	3151	432340
600	Hyperplasia of prostate	genitourinary	-0.00999858	0.00409151	0.990051	0.98214	0.99802	0.014536	407778	128857	278921
598.4	Other cells and casts in urine	genitourinary	0.199732	0.0822997	1.22108	1.03917	1.43482	0.015229	441119	186	440933
426.25	Other heart block	circulatory system	-0.0708723	0.029207	0.931581	0.87975	0.98647	0.0152432	439794	1469	438325
386.2	Peripheral or central vertigo	sense organs	-0.0251336	0.0103949	0.97518	0.95551	0.99525	0.0156111	427256	11968	415288
728.7	Fasciitis	musculoskeletal	-0.0149852	0.00620218	0.985127	0.97322	0.99718	0.015687	418671	36080	382591
580.3	Nephritis and nephropathy without mention of glomerulonephritis	genitourinary	-0.0424651	0.0175867	0.958424	0.92595	0.99204	0.0157521	437732	4091	433641
714.1	Rheumatoid arthritis	musculoskeletal	-0.0274237	0.0114223	0.972949	0.95141	0.99498	0.0163549	437495	9875	427620
110	Dermatophytosis / Dermatomycosis	infectious diseases	-0.0102102	0.0042532	0.989842	0.98162	0.99813	0.0163687	394918	92531	302387
755	Congenital anomalies of limbs	congenital anomalies	-0.0256992	0.010791	0.974628	0.95423	0.99546	0.0172403	429765	11121	418644
159.4	Malignant neoplasm of retroperitoneum and peritoneum	neoplasms	0.236464	0.0996272	1.26676	1.04206	1.53992	0.0176208	441846	126	441720
277	Other disorders of metabolism	endocrine/metabolic	-0.0393037	0.0165632	0.961459	0.93075	0.99318	0.0176462	435055	4620	430435
687	Symptoms affecting skin	dermatologic	-0.0242855	0.0102757	0.976007	0.95655	0.99586	0.0181079	408897	12262	396635
526.3	Anomalies of jaw size/symmetry	digestive	0.200052	0.0846596	1.22147	1.03471	1.44193	0.0181267	441282	175	441107
871.4	Open wound of toe(s)	injuries & poisonings	-0.0599818	0.0254255	0.941782	0.896	0.9899	0.0183184	437396	1944	435452
716	Other arthropathies	musculoskeletal	-0.0134053	0.00569101	0.986684	0.97574	0.99775	0.0184969	401712	43795	357917
372	Disorders of conjunctiva	sense organs	0.0270459	0.0115864	1.02741	1.00435	1.05101	0.0195816	425326	9533	415793
286.13	Congenital factor VIII disorder	hematopoietic	-0.258543	0.110775	0.772176	0.62147	0.95942	0.0195978	441936	103	441833
574.3	Cholecystitis without cholelithiasis	digestive	-0.0331455	0.0142074	0.967398	0.94083	0.99472	0.0196495	437312	6298	431014
379.1	Scleritis and episcleritis	sense organs	-0.0823318	0.0353122	0.920966	0.85938	0.98697	0.0197248	441029	1011	440018
379	Other disorders of eye	sense organs	-0.0119274	0.00511604	0.988143	0.97828	0.9981	0.0197342	399348	57780	341568
151	Cancer of stomach	neoplasms	-0.0800308	0.034567	0.923088	0.86262	0.9878	0.0206001	441304	1050	440254
242.2	Toxic multinodular goiter	endocrine/metabolic	-0.142095	0.0614575	0.867539	0.76909	0.97859	0.0207727	441622	333	441289
362.26	Macular puckering of retina	sense organs	-0.0196918	0.00853239	0.980501	0.96424	0.99704	0.0210056	430578	18227	412351
785	Abdominal pain	symptoms	-0.010154	0.00440983	0.989897	0.98138	0.99849	0.0213019	384758	84855	299903
426.2	Atrioventricular [AV] block	circulatory system	-0.0226076	0.00983747	0.977646	0.95898	0.99668	0.0215556	431129	13511	417618
963	Poisoning by primarily systemic agents	injuries & poisonings	0.0579012	0.0255014	1.05961	1.00795	1.11392	0.0231768	438439	1929	436510
365.5	Pseudoexfoliation glaucoma	sense organs	0.0794983	0.0351383	1.08274	1.01068	1.15994	0.0236701	441505	1016	440489
428.2	Heart failure NOS	circulatory system	-0.0392732	0.0174066	0.961488	0.92924	0.99486	0.024056	435238	4158	431080
415.1	Acute pulmonary heart disease	circulatory system	-0.0254477	0.0113463	0.974873	0.95343	0.9968	0.0249081	438650	9955	428695
426.23	Second degree AV block	circulatory system	-0.0602985	0.0269113	0.941483	0.89311	0.99248	0.0250496	440118	1731	438387
433.8	Late effects of cerebrovascular disease	circulatory system	-0.0219676	0.00981853	0.978272	0.95963	0.99728	0.0252626	432866	13402	419464
224.1	Benign neoplasm of eye, uveal	neoplasms	0.0194176	0.00867976	1.01961	1.00241	1.0371	0.0252789	433275	17375	415900
270.31	Polyclonal hypergammaglobulinemia	endocrine/metabolic	0.308845	0.138175	1.36185	1.03876	1.78544	0.0254055	441873	65	441808
286.2	Encounter for long-term (current) use of anticoagulants	hematopoietic	-0.0132111	0.00591148	0.986876	0.97551	0.99838	0.0254292	432789	40319	392470
305.2	Eating disorder	mental disorders	-0.0636815	0.0286187	0.938304	0.88712	0.99244	0.0260698	441026	1583	439443
618	Genital prolapse	genitourinary	-0.0633762	0.0285334	0.93859	0.88754	0.99258	0.0263428	440903	1669	439234
711	Arthropathy associated with infections	musculoskeletal	-0.0447236	0.0202395	0.956262	0.91907	0.99496	0.0271245	438579	3091	435488
729	Other disorders of soft tissues	musculoskeletal	-0.0334591	0.0151595	0.967094	0.93878	0.99626	0.0273042	425913	5571	420342
348	Other conditions of brain	neurological	-0.0291315	0.0132008	0.971289	0.94648	0.99675	0.0273277	433293	7303	425990
415.11	Pulmonary embolism and infarction, acute	circulatory system	-0.0251981	0.0114234	0.975117	0.95353	0.9972	0.0273957	438862	9818	429044
427.7	Tachycardia NOS	circulatory system	0.0218603	0.00991912	1.0221	1.00242	1.04217	0.0275345	418054	13184	404870
713	Arthropathy associated with other disorders classified elsewhere	musculoskeletal	-0.0543493	0.0247062	0.947101	0.90233	0.99409	0.0278194	440397	2070	438327
110.11	Dermatophytosis of nail	infectious diseases	-0.0104264	0.00474277	0.989628	0.98047	0.99887	0.0279224	410028	69015	341013
433.1	Occlusion and stenosis of precerebral arteries	circulatory system	0.0161347	0.00735066	1.01627	1.00173	1.03101	0.0281634	421843	25003	396840
727.6	Rupture of tendon, nontraumatic	musculoskeletal	-0.0219263	0.0100006	0.978312	0.95932	0.99768	0.0283445	432553	12976	419577
285	Other anemias	hematopoietic	0.0100358	0.00458018	1.01009	1.00106	1.01919	0.0284425	403355	76394	326961
963.1	Antineoplastic and immunosuppressive drugs causing adverse effects	injuries & poisonings	0.0585208	0.0267167	1.06027	1.00618	1.11727	0.0284937	438876	1756	437120
303.1	Dissociative disorder	mental disorders	-0.103376	0.0474333	0.901788	0.82173	0.98965	0.0293019	441261	567	440694
994.1	Systemic inflammatory response syndrome (SIRS)	injuries & poisonings	-0.0760483	0.0349165	0.926771	0.86547	0.99242	0.0294057	438531	1030	437501
704.12	Telogen effluvium	dermatologic	-0.384307	0.17681	0.680923	0.4815	0.96294	0.029738	441859	41	441818
687.1	Rash and other nonspecific skin eruption	dermatologic	-0.0128189	0.00589905	0.987263	0.97591	0.99874	0.0297769	380814	40472	340342
427.3	Other specified cardiac dysrhythmias	circulatory system	-0.0131619	0.00607991	0.986924	0.97523	0.99876	0.0304016	399943	38018	361925
539	Bariatric surgery	digestive	-0.0470852	0.0217564	0.954006	0.91418	0.99557	0.0304493	440632	2703	437929
446.5	Giant cell arteritis	circulatory system	-0.0854436	0.0395168	0.918105	0.84968	0.99204	0.030602	441457	802	440655
459.1	Hemorrhage NOS	circulatory system	0.120221	0.0557627	1.12775	1.01099	1.25799	0.0310886	438961	401	438560
261.4	Vitamin D deficiency	endocrine/metabolic	-0.0103463	0.0048006	0.989707	0.98044	0.99906	0.0311463	407278	65439	341839
370	Keratitis	sense organs	0.0255471	0.0118568	1.02588	1.00231	1.05	0.0311907	426981	9095	417886
306	Other mental disorder	mental disorders	-0.0143358	0.00665603	0.985766	0.97299	0.99871	0.0312549	401713	31355	370358
479	Other upper respiratory disease	respiratory	-0.0201081	0.00934748	0.980093	0.9623	0.99821	0.0314617	410982	14968	396014
573.6	Nonspecific elevation of levels of transaminase or lactic acid dehydrogenase [LDH]	digestive	0.0343848	0.0160093	1.03498	1.00301	1.06797	0.0317292	430799	4977	425822
251	Other disorders of pancreatic internal secretion	endocrine/metabolic	0.144387	0.067697	1.15533	1.01177	1.31926	0.0329375	441366	273	441093
756.3	Congenital anomalies of muscle, tendon, fascia, and connective tissue	congenital anomalies	0.127856	0.0602332	1.13639	1.00985	1.27879	0.03378	441151	347	440804
580.4	Renal sclerosis, NOS	genitourinary	-0.117998	0.0561425	0.888698	0.79609	0.99207	0.0355744	441034	398	440636
496.21	Obstructive chronic bronchitis	respiratory	0.0162872	0.00775233	1.01642	1.00109	1.03198	0.0356464	426085	22065	404020
333	Extrapyramidal disease and abnormal movement disorders	neurological	-0.0166127	0.00792637	0.983525	0.96836	0.99892	0.0360931	427980	21004	406976
306.9	Tension headache	mental disorders	-0.0526111	0.0251723	0.948749	0.90308	0.99673	0.0366145	437352	2007	435345
592.13	Chronic interstitial cystitis	genitourinary	-0.102353	0.0490338	0.90271	0.81999	0.99377	0.0368515	441474	528	440946
153.3	Malignant neoplasm of rectum, rectosigmoid junction, and anus	neoplasms	0.0425522	0.0203909	1.04347	1.00259	1.08602	0.0369039	440528	3014	437514
530.7	Gastroesophageal laceration-hemorrhage syndrome	digestive	0.13249	0.0635296	1.14167	1.008	1.29306	0.0370258	441192	309	440883
341	Other demyelinating diseases of central nervous system	neurological	0.131464	0.0630478	1.1405	1.00792	1.29051	0.0370567	441499	319	441180
304	Adjustment reaction	mental disorders	0.0101446	0.0048678	1.0102	1.0006	1.01988	0.0371573	405488	66206	339282
755.1	Congenital deformities of feet	congenital anomalies	-0.0230283	0.0110636	0.977235	0.95627	0.99866	0.0373926	431028	10562	420466
327.31	Central/nonobstroctive sleep apnea	neurological	-0.0327197	0.015787	0.96781	0.93832	0.99822	0.0382119	435876	5094	430782
198.3	Secondary malignant neoplasm of digestive systems	neoplasms	0.0787323	0.0381214	1.08191	1.00402	1.16585	0.0388944	441114	860	440254
70.9	Hepatitis NOS	infectious diseases	0.0459956	0.0224027	1.04707	1.00209	1.09407	0.04006	437563	2519	435044
735.2	Acquired toe deformities	musculoskeletal	-0.013259	0.00646443	0.986829	0.9744	0.99941	0.0402607	422096	32803	389293
740.11	Osteoarthrosis, localized, primary	musculoskeletal	-0.00970324	0.00474395	0.990344	0.98118	0.99959	0.0408159	406938	68004	338934
276.14	Hypopotassemia	endocrine/metabolic	-0.0162381	0.00795249	0.983893	0.96868	0.99935	0.0411623	418547	20960	397587
365.1	Open-angle glaucoma	sense organs	0.010707	0.00524473	1.01076	1.00043	1.02121	0.0412032	425818	53051	372767
276.12	Hyposmolality and/or hyponatremia	endocrine/metabolic	0.0188233	0.00926733	1.019	1.00066	1.03768	0.0422406	425544	15080	410464
695.7	Prurigo and Lichen	dermatologic	-0.0276225	0.0136103	0.972756	0.94715	0.99905	0.0424044	431794	6903	424891
585.32	End stage renal disease	genitourinary	-0.0314926	0.0155392	0.968998	0.93993	0.99896	0.0426975	439872	5260	434612
255	Disorders of adrenal glands	endocrine/metabolic	0.0343948	0.0170012	1.03499	1.00107	1.07006	0.0430649	437736	4389	433347
496.2	Chronic bronchitis	respiratory	0.0146733	0.00726384	1.01478	1.00044	1.02933	0.0433781	422391	25374	397017
255.22	Mineralocorticoid deficiency	endocrine/metabolic	0.408865	0.202736	1.50511	1.01157	2.23945	0.0437233	441972	30	441942
355.1	Chronic pain syndrome	neurological	-0.0152831	0.00757884	0.984833	0.97031	0.99957	0.0437422	426999	23616	403383
743.21	Pathologic fracture of vertebrae	musculoskeletal	-0.0649387	0.0323907	0.937125	0.87948	0.99855	0.0449783	439263	1189	438074
204.22	Myeloid leukemia, chronic	neoplasms	0.0861296	0.0429719	1.08995	1.00191	1.18573	0.0450353	441854	678	441176
427.12	Paroxysmal ventricular tachycardia	circulatory system	-0.0266236	0.013317	0.973728	0.94864	0.99948	0.0455849	435289	7176	428113
622	Polyp of female genital organs	genitourinary	-0.0810066	0.0405562	0.922188	0.85172	0.99848	0.0457826	441087	801	440286
371.3	Inflammation of eyelids	sense organs	0.0117579	0.00589621	1.01183	1.0002	1.02359	0.046137	405532	40646	364886
564.1	Irritable Bowel Syndrome	digestive	-0.0197476	0.00992272	0.980446	0.96156	0.9997	0.0465759	433361	13617	419744
627	Menopausal and postmenopausal disorders	genitourinary	-0.0306292	0.0153912	0.969835	0.94102	0.99954	0.0465861	437788	10540	427248
939.1	Contact and allergic dermatitis of eyelid	dermatologic	-0.136875	0.0689294	0.872079	0.76187	0.99823	0.0470633	440984	264	440720
947	Urticaria	injuries & poisonings	-0.0314195	0.0158306	0.969069	0.93946	0.99961	0.0471746	432523	5105	427418
8.52	Intestinal infection due to C. difficile	infectious diseases	0.0336405	0.0169513	1.03421	1.00042	1.06915	0.0471964	438335	4411	433924
444.1	Arterial embolism and thrombosis of lower extremity artery	circulatory system	0.0502805	0.0253446	1.05157	1.00061	1.10512	0.0472697	439479	1950	437529
204.2	Myeloid leukemia	neoplasms	0.06279	0.0316753	1.0648	1.00071	1.13301	0.047445	441559	1250	440309
681.6	Cellulitis and abscess of foot, toe	dermatologic	-0.036791	0.0186414	0.963878	0.9293	0.99975	0.0484252	437071	3637	433434
626.14	Irregular menstrual bleeding	genitourinary	0.0902553	0.0457786	1.09445	1.00053	1.1972	0.0486597	440819	633	440186
362.6	Peripheral retinal degenerations	sense organs	0.0265099	0.0134767	1.02686	1.0001	1.05435	0.0491725	432326	7027	425299
345.12	Partial epilepsy	neurological	-0.0368588	0.0187479	0.963812	0.92904	0.99989	0.0492955	439388	3610	435778
599.4	Urinary incontinence	genitourinary	-0.0146106	0.00743798	0.985496	0.97123	0.99997	0.0494923	422694	25005	397689
742.9	Other derangement of joint	musculoskeletal	-0.0260607	0.0132907	0.974276	0.94922	0.99999	0.0499	428542	7314	421228
395.2	Nonrheumatic aortic valve disorders	circulatory system	-0.0167238	0.00856761	0.983415	0.96704	1.00007	0.0509409	430428	18155	412273
646	Other complications of pregnancy NEC	pregnancy complications	-0.117237	0.0602051	0.889374	0.79038	1.00077	0.0514993	441580	374	441206
707.1	Decubitus ulcer	dermatologic	-0.0236146	0.0121292	0.976662	0.95372	1.00016	0.0515445	436169	8680	427489
588.1	Renal osteodystrophy	genitourinary	-0.0582795	0.0299388	0.943386	0.88962	1.0004	0.0515802	440856	1401	439455
473.4	Voice disturbance	respiratory	0.0185648	0.00954376	1.01874	0.99986	1.03797	0.0517467	431581	14253	417328
444	Arterial embolism and thrombosis	circulatory system	0.0353085	0.0181625	1.03594	0.99971	1.07348	0.0518924	437405	3820	433585
701.3	Circumscribed scleroderma	dermatologic	-0.0854295	0.0439823	0.918118	0.84229	1.00078	0.0520935	441368	656	440712
790.6	Other abnormal blood chemistry	symptoms	-0.0143861	0.00740941	0.985717	0.97151	1.00014	0.0521853	401614	24362	377252
325	Phlebitis and thrombophlebitis of intracranial venous sinuses	neurological	-0.304562	0.157429	0.737447	0.54166	1.00401	0.0530396	441979	51	441928
202.24	Large cell lymphoma	neoplasms	-0.133326	0.0691236	0.87518	0.76429	1.00216	0.0537554	441847	262	441585
788	Syncope and collapse	symptoms	-0.012504	0.00649485	0.987574	0.97508	1.00023	0.0542014	416888	32273	384615
613.1	Inflammatory disease of breast	genitourinary	0.117608	0.0613608	1.1248	0.99734	1.26855	0.0552812	441201	339	440862
562	Diverticulosis and diverticulitis	digestive	0.00987239	0.00515375	1.00992	0.99977	1.02017	0.0554194	385689	56861	328828
840.2	Rotator cuff (capsule) sprain	injuries & poisonings	-0.0222769	0.0116653	0.977969	0.95586	1.00059	0.0561743	432530	9443	423087
599	Other symptoms/disorders or the urinary system	genitourinary	-0.00865635	0.0045396	0.991381	0.9826	1.00024	0.0565394	392984	78591	314393
290	Delirium dementia and amnestic and other cognitive disorders	mental disorders	0.0131515	0.00690155	1.01324	0.99962	1.02704	0.0567033	424485	29081	395404
707.3	Chronic ulcer of unspecified site	dermatologic	-0.0307471	0.016178	0.969721	0.93945	1.00096	0.0573607	434011	4835	429176
374.6	Dermatochalasis	sense organs	-0.0168077	0.00885408	0.983333	0.96642	1.00055	0.057656	434263	16670	417593
696.2	Parapsoriasis	dermatologic	-0.150105	0.0791053	0.860617	0.73701	1.00495	0.0577572	441667	202	441465
227.1	Benign neoplasm of adrenal gland	neoplasms	0.0435943	0.0229835	1.04456	0.99855	1.09269	0.0578587	440016	2392	437624
536.8	Dyspepsia and other specified disorders of function of stomach	digestive	-0.0233023	0.0122965	0.976967	0.9537	1.0008	0.0580875	426336	8472	417864
612.2	Hypertrophy of breast (Gynecomastia)	genitourinary	-0.0323191	0.0170834	0.968198	0.93632	1.00117	0.0585122	437578	4353	433225
622.2	Mucous polyp of cervix	genitourinary	-0.108275	0.0573358	0.897381	0.80199	1.00411	0.0589672	441503	396	441107
442.2	Aneurysm of iliac artery	circulatory system	-0.048864	0.0259842	0.952311	0.90502	1.00207	0.0600363	440639	1854	438785
473	Diseases of the larynx and vocal cords	respiratory	0.0161738	0.00861652	1.01631	0.99929	1.03361	0.0605083	430157	17649	412508
735.3	Hallux valgus (Bunion)	musculoskeletal	0.0171894	0.00918356	1.01734	0.99919	1.03582	0.0612398	431053	15586	415467
292.3	Memory loss	mental disorders	-0.0179292	0.00960273	0.982231	0.96392	1.00089	0.0618887	427483	14076	413407
618.1	Prolapse of vaginal walls	genitourinary	-0.0600435	0.0321592	0.941724	0.8842	1.00299	0.0618919	441156	1296	439860
430.2	Intracerebral hemorrhage	circulatory system	-0.0576174	0.0308641	0.944011	0.8886	1.00288	0.0619286	440813	1319	439494
427.9	Palpitations	circulatory system	-0.0157616	0.00844596	0.984362	0.9682	1.00079	0.0620182	420653	18547	402106
528.11	Stomatitis and mucositis (ulcerative)	digestive	-0.135077	0.0725497	0.873648	0.75785	1.00715	0.0626229	440802	239	440563
771.1	Swelling of limb	symptoms	-0.0220837	0.0118763	0.978158	0.95565	1.00119	0.0629593	415549	9112	406437
611.1	Abnormal mammogram	genitourinary	-0.0357765	0.0193426	0.964856	0.92896	1.00214	0.0643684	437718	4121	433597
440.21	Atherosclerosis of native arteries of the extremities with ulceration or gangrene	circulatory system	-0.0406547	0.0220567	0.960161	0.91954	1.00258	0.0653017	439808	2582	437226
592.1	Cystitis	genitourinary	-0.0305472	0.0165959	0.969915	0.93887	1.00198	0.0656726	432588	4625	427963
255.2	Adrenal hypofunction	endocrine/metabolic	0.0557873	0.0303535	1.05737	0.9963	1.12219	0.0660744	440732	1362	439370
819	Skull and face fracture and other intercranial injury	injuries & poisonings	0.0169158	0.00921287	1.01706	0.99886	1.03559	0.0663425	430431	16131	414300
459	Other disorders of circulatory system	circulatory system	-0.0171691	0.00936999	0.982977	0.96509	1.0012	0.0668989	416262	14803	401459
967	Adverse effects of sedatives or other central nervous system depressants and anesthetics	injuries & poisonings	0.0726212	0.0396429	1.07532	0.99493	1.16221	0.0669687	439303	802	438501
740.12	Osteoarthrosis, localized, secondary	musculoskeletal	-0.022633	0.0123718	0.977621	0.9542	1.00162	0.0673397	430643	8396	422247
495	Asthma	respiratory	-0.0115693	0.00633191	0.988497	0.97631	1.00084	0.0676776	426466	34650	391816
724.9	Other unspecified back disorders	musculoskeletal	0.0305026	0.0167188	1.03097	0.99774	1.06532	0.068085	435712	4553	431159
599.7	Urethral discharge	genitourinary	0.187052	0.102569	1.20569	0.98611	1.47416	0.0682009	441303	120	441183
244.2	Acquired hypothyroidism	endocrine/metabolic	-0.0314399	0.0172415	0.969049	0.93685	1.00236	0.0682267	436914	4262	432652
536	Disorders of function of stomach	digestive	-0.0191183	0.0104865	0.981063	0.9611	1.00144	0.0682828	424647	11748	412899
966	Poisoning by anticonvulsants and anti-Parkinsonism drugs	injuries & poisonings	0.0834261	0.0458081	1.087	0.99366	1.18912	0.068575	440725	602	440123
743.2	Pathologic fracture	musculoskeletal	-0.0293536	0.0161564	0.971073	0.9408	1.00232	0.0692417	435653	4837	430816
312	Conduct disorders	mental disorders	0.0287133	0.0158116	1.02913	0.99773	1.06152	0.0693758	438114	5144	432970
574.12	Cholelithiasis with other cholecystitis	digestive	-0.039043	0.0215517	0.961709	0.92193	1.0032	0.0700488	436537	2722	433815
295.3	Psychosis	mental disorders	0.0213956	0.0118144	1.02163	0.99824	1.04556	0.0701446	432829	9263	423566
145.4	Cancer of the gums	neoplasms	-0.241889	0.134156	0.785143	0.60361	1.02128	0.0713823	441900	69	441831
426.21	First degree AV block	circulatory system	0.0277469	0.0154231	1.02814	0.99752	1.05969	0.0720106	433117	5331	427786
625.1	Dyspareunia	genitourinary	-0.0638952	0.0357392	0.938103	0.87464	1.00617	0.0738049	440740	1049	439691
747.12	Valvular heart disease/ heart chambers	congenital anomalies	-0.0638106	0.0357561	0.938183	0.87468	1.00629	0.0743251	440574	984	439590
771.2	Cramp of limb	symptoms	-0.0311514	0.0174689	0.969329	0.9367	1.00309	0.0745467	432237	4133	428104
364.51	Fuchs' dystrophy	sense organs	-0.0353209	0.0198818	0.965296	0.9284	1.00365	0.0756429	439437	3185	436252
446	Polyarteritis nodosa and allied conditions	circulatory system	-0.0445247	0.0250884	0.956452	0.91056	1.00466	0.0759455	440155	1997	438158
969	Poisoning by psychotropic agents	injuries & poisonings	0.0405499	0.022853	1.04138	0.99577	1.08909	0.0760007	437828	2443	435385
170.1	Bone cancer	neoplasms	0.084528	0.0477316	1.0882	0.99101	1.19492	0.076577	440984	548	440436
525	Other diseases of the teeth and supporting structures	digestive	0.00788504	0.00445499	1.00792	0.99915	1.01676	0.076738	414223	79648	334575
571	Chronic liver disease and cirrhosis	digestive	-0.0124421	0.00704714	0.987635	0.97409	1.00137	0.0774709	424320	27480	396840
289.4	Lymphadenitis	hematopoietic	0.0196558	0.0111406	1.01985	0.99782	1.04236	0.0776756	425815	10365	415450
276.13	Hyperpotassemia	endocrine/metabolic	-0.0162134	0.00920075	0.983917	0.96633	1.00182	0.0780382	424562	15391	409171
586	Other disorders of the kidney and ureters	genitourinary	-0.0125291	0.00711291	0.987549	0.97388	1.00141	0.0781606	413995	26778	387217
448	Disease of capillaries	circulatory system	0.0759955	0.0431519	1.07896	0.99145	1.17418	0.0782185	439637	672	438965
255.21	Glucocorticoid deficiency	endocrine/metabolic	0.057193	0.0326003	1.05886	0.99332	1.12873	0.0793677	440941	1180	439761
612	Breast conditions, congenital or relating to hormones	genitourinary	-0.0291593	0.0166338	0.971262	0.94011	1.00345	0.0795991	437184	4603	432581
601.12	Chronic prostatitis	genitourinary	0.0308318	0.0176147	1.03131	0.99631	1.06754	0.0800588	436652	4058	432594
618.6	Vaginal enterocele, congenital or acquired	genitourinary	0.347039	0.198412	1.41487	0.95902	2.08742	0.0802761	441955	32	441923
624.9	stress incontinence, female	genitourinary	-0.0333575	0.0191033	0.967193	0.93165	1.00409	0.0807824	438974	3728	435246
353.1	Nerve plexus lesions	neurological	0.057234	0.0327965	1.0589	0.99298	1.12921	0.0809632	440392	1175	439217
716.2	Unspecified monoarthritis	musculoskeletal	0.0447975	0.0257033	1.04582	0.99443	1.09985	0.081357	438329	1913	436416
286	Coagulation defects	hematopoietic	-0.0184043	0.0106266	0.981764	0.96153	1.00243	0.0832905	431263	11383	419880
458	Hypotension	circulatory system	-0.010874	0.00629098	0.989185	0.97706	1.00146	0.0838967	407232	34911	372321
302	Sexual and gender identity disorders	mental disorders	-0.0262137	0.0151908	0.974127	0.94555	1.00357	0.0844141	434531	5555	428976
871.2	Open wound of finger(s)	injuries & poisonings	-0.0283747	0.0164628	0.972024	0.94116	1.0039	0.0847868	429761	4692	425069
513.4	Hyperventilation	respiratory	-0.123865	0.071891	0.883499	0.76738	1.01719	0.0848976	440238	243	439995
526.9	Jaw disease NOS	digestive	0.0779322	0.0452341	1.08105	0.98933	1.18127	0.0849132	439694	613	439081
381.11	Suppurative and unspecified otitis media	sense organs	-0.018942	0.0110132	0.981236	0.96028	1.00265	0.0854426	420169	10661	409508
480	Pneumonia	respiratory	0.0102041	0.00593927	1.01026	0.99856	1.02209	0.0857846	416050	39452	376598
444.2	Embolism and thrombosis of abdominal aorta	circulatory system	0.098834	0.0575401	1.10388	0.98615	1.23567	0.0858598	441201	378	440823
526.1	Cysts of the jaws	digestive	0.125949	0.0733829	1.13422	0.98228	1.30968	0.0861033	441267	234	441033
755.4	Congenital anomalies of upper limb, including shoulder girdle	congenital anomalies	-0.293873	0.171442	0.745371	0.53265	1.04305	0.0865056	441714	43	441671
569	Other disorders of intestine	digestive	-0.025164	0.0147049	0.97515	0.94745	1.00366	0.087033	426635	5874	420761
530.14	Reflux esophagitis	digestive	-0.0167378	0.00978556	0.983401	0.96472	1.00244	0.0871803	425185	13566	411619
368.1	Amblyopia	sense organs	0.024853	0.0145495	1.02516	0.99634	1.05482	0.0876065	438157	5995	432162
530.3	Stricture and stenosis of esophagus	digestive	-0.0279459	0.0163912	0.972441	0.9417	1.00419	0.088206	436023	4672	431351
41.9	Infection with drug-resistant microorganisms	infectious diseases	-0.0515373	0.0303303	0.949768	0.89495	1.00794	0.0892805	438985	1367	437618
348.8	Encephalopathy, not elsewhere classified	neurological	-0.0253298	0.0149073	0.974988	0.94691	1.0039	0.0892893	434911	5694	429217
281.13	Folate-deficiency anemia	hematopoietic	0.0702394	0.0414688	1.07276	0.98902	1.1636	0.0903053	440837	727	440110
596	Other disorders of bladder	genitourinary	-0.0122791	0.00728508	0.987796	0.97379	1.002	0.0918885	422907	25316	397591
797.1	Cardiogenic shock	symptoms	-0.0651652	0.038812	0.936913	0.86828	1.01097	0.0931528	440568	832	439736
253.3	Diabetes insipidus	endocrine/metabolic	0.0974148	0.0581546	1.10232	0.98357	1.2354	0.0939147	441516	371	441145
198.4	Secondary malignant neoplasm of liver	neoplasms	0.0373055	0.0223037	1.03801	0.99361	1.08439	0.0944031	440808	2523	438285
671	Venous/cerebrovascular complications embolism in pregnancy and the puerperium	pregnancy complications	-0.23331	0.139665	0.791908	0.60227	1.04126	0.0948215	441765	65	441700
420.3	Endocarditis	circulatory system	-0.033493	0.0200678	0.967062	0.92976	1.00586	0.0951185	437628	3133	434495
555.1	Regional enteritis	digestive	-0.033168	0.019879	0.967376	0.93041	1.00581	0.095218	440671	3224	437447
599.2	Retention of urine	genitourinary	-0.0125051	0.00749742	0.987573	0.97317	1.00219	0.0953305	420677	23871	396806
949.1	Diaper or napkin rash	injuries & poisonings	-0.140439	0.0842089	0.868976	0.73676	1.02492	0.0953656	441270	176	441094
601.3	Orchitis and epididymitis	genitourinary	-0.0248551	0.0149131	0.975451	0.94735	1.00438	0.0955819	434537	5717	428820
520.1	Hereditary disturbances in tooth structure	digestive	0.0486007	0.0291972	1.0498	0.99141	1.11163	0.0959989	437082	1478	435604
368.5	Color vision deficiencies	sense organs	0.114455	0.0688425	1.12126	0.97973	1.28324	0.0963998	441248	264	440984
571.6	Primary biliary cirrhosis	digestive	-0.111613	0.0672556	0.894391	0.78393	1.02041	0.0970088	441780	279	441501
145	Cancer of mouth	neoplasms	0.0288889	0.017419	1.02931	0.99476	1.06506	0.0972216	439462	4153	435309
189.12	Malignant neoplasm of renal pelvis	neoplasms	0.0568272	0.0343961	1.05847	0.98947	1.13229	0.0985061	440966	1057	439909
149.2	Cancer of nasopharynx	neoplasms	0.13037	0.0790489	1.13925	0.97573	1.33017	0.0991012	441766	200	441566
800.3	Fracture of tibia and fibula	injuries & poisonings	-0.0260972	0.015839	0.97424	0.94446	1.00496	0.0994226	438663	5082	433581
250.42	Other abnormal glucose	endocrine/metabolic	-0.0111607	0.00679448	0.988901	0.97582	1.00216	0.100464	408403	29423	378980
729.3	Panniculitis	musculoskeletal	-0.0983967	0.0599398	0.906289	0.80583	1.01927	0.100675	441231	351	440880
585.31	Renal dialysis	genitourinary	-0.0333259	0.0203169	0.967223	0.92946	1.00652	0.100942	441019	3060	437959
155	Cancer of liver and intrahepatic bile duct	neoplasms	0.0337827	0.0205986	1.03436	0.99343	1.07697	0.100995	440800	2967	437833
447	Other disorders of arteries and arterioles	circulatory system	0.0309926	0.0188991	1.03148	0.99397	1.0704	0.101027	433025	3525	429500
443.8	Other specified peripheral vascular diseases	circulatory system	0.038116	0.0232487	1.03885	0.99258	1.08728	0.101112	437840	2313	435527
807	Fracture of ribs	injuries & poisonings	0.0218413	0.0133389	1.02208	0.99571	1.04916	0.101544	432001	7157	424844
312.3	Impulse control disorder	mental disorders	0.0280675	0.0171623	1.02847	0.99444	1.06365	0.101961	439904	4357	435547
371.21	Allergic conjunctivitis	sense organs	-0.0211276	0.0129314	0.979094	0.95459	1.00423	0.102295	429650	7668	421982
213	Benign neoplasm of bone and articular cartilage	neoplasms	0.0691958	0.0424961	1.07165	0.986	1.16473	0.103464	439908	696	439212
259	Other endocrine disorders	endocrine/metabolic	-0.0515952	0.031746	0.949713	0.89242	1.01068	0.104109	438667	1250	437417
689	Disorder of skin and subcutaneous tissue NOS	dermatologic	0.00981224	0.00605	1.00986	0.99796	1.02191	0.104834	382814	38370	344444
681.2	Cellulitis and abscess of face/neck	dermatologic	-0.0317392	0.0196009	0.968759	0.93225	1.0067	0.105389	435623	3305	432318
571.5	Other chronic nonalcoholic liver disease	digestive	-0.0116868	0.00721998	0.988381	0.97449	1.00247	0.105517	424929	26098	398831
426	Cardiac conduction disorders	circulatory system	-0.00808015	0.00499454	0.991952	0.98229	1.00171	0.105706	397955	61120	336835
733.2	Cyst of bone	musculoskeletal	-0.079639	0.0492588	0.92345	0.83846	1.01705	0.105933	439775	521	439254
368.9	Subjective visual disturbances	sense organs	-0.018968	0.0117344	0.981211	0.9589	1.00404	0.105997	422403	9315	413088
723.1	Torticollis	musculoskeletal	0.0816329	0.0506166	1.08506	0.98258	1.19823	0.106794	440076	493	439583
656.6	Perinatal disorders of digestive system	pregnancy complications	-0.369201	0.229697	0.691286	0.44069	1.08438	0.10798	441859	24	441835
722.9	Other and unspecified disc disorder	musculoskeletal	0.0235563	0.0146608	1.02384	0.99483	1.05368	0.108109	431475	5949	425526
130.1	Lyme disease	infectious diseases	0.0557007	0.0346732	1.05728	0.98782	1.13163	0.108176	440145	1052	439093
41	Bacterial infection NOS	infectious diseases	-0.0117255	0.00730053	0.988343	0.9743	1.00259	0.108249	415916	25062	390854
290.3	Other persistent mental disorders due to conditions classified elsewhere	mental disorders	0.0138039	0.00859803	1.0139	0.99696	1.03113	0.108389	431115	17680	413435
90.2	Gonococcal infections	infectious diseases	0.15356	0.0956929	1.16598	0.96657	1.40652	0.108555	441517	138	441379
371.2	Conjunctivitis, noninfectious	sense organs	-0.0196649	0.0122682	0.980527	0.95723	1.00439	0.108954	428632	8534	420098
939	Atopic/contact dermatitis due to other or unspecified	dermatologic	-0.00787533	0.00493361	0.992156	0.98261	1.0018	0.110431	385554	61565	323989
521	Diseases of hard tissues of teeth	digestive	0.00708974	0.0044462	1.00711	0.99838	1.01593	0.11081	418242	80346	337896
395.1	Nonrheumatic mitral valve disorders	circulatory system	0.0173093	0.0108631	1.01746	0.99603	1.03936	0.11107	427869	10932	416937
41.2	Streptococcus infection	infectious diseases	-0.0321371	0.0202071	0.968374	0.93077	1.0075	0.111747	435486	3089	432397
380.4	Impacted cerumen	sense organs	0.00863814	0.00543414	1.00868	0.99799	1.01948	0.111924	397690	51170	346520
593.2	Microscopic hematuria	genitourinary	0.0137312	0.00864031	1.01383	0.9968	1.03114	0.112014	427239	17629	409610
260.22	Nutritional marasmus	endocrine/metabolic	0.148922	0.0937658	1.16058	0.96574	1.39473	0.112234	441539	142	441397
379.4	Anomalies of pupillary function	sense organs	0.0425728	0.0268845	1.04349	0.98993	1.09995	0.113297	439066	1737	437329
374.1	Ectropion or entropion	sense organs	0.0205335	0.0129685	1.02075	0.99513	1.04702	0.113345	436235	7587	428648
334.1	Spinocerebellar disease	neurological	-0.0645537	0.0407748	0.937486	0.86548	1.01548	0.113381	441241	755	440486
286.11	Von willebrand's disease	hematopoietic	-0.146569	0.0926462	0.863666	0.72025	1.03564	0.113643	441918	148	441770
610.3	Fibrosclerosis of breast	genitourinary	0.137371	0.087027	1.14725	0.96734	1.36062	0.114454	441595	170	441425
592	Cystitis and urethritis	genitourinary	-0.0241659	0.0153367	0.976124	0.94722	1.00591	0.115097	430670	5424	425246
601.4	Balanoposthitis	genitourinary	-0.0400459	0.0254469	0.960745	0.914	1.00988	0.115555	438944	1935	437009
225.2	Benign neoplasm of spinal cord, meninges	neoplasms	0.134366	0.0854125	1.14381	0.9675	1.35226	0.115686	441822	172	441650
983	Toxic effect of corrosive aromatics, acids, and caustic alkalis	injuries & poisonings	-0.161148	0.102611	0.851166	0.6961	1.04078	0.116305	441550	120	441430
747.1	Cardiac congenital anomalies	congenital anomalies	-0.0318132	0.0202734	0.968688	0.93095	1.00795	0.116598	436954	3073	433881
253.4	Anterior pituitary disorders	endocrine/metabolic	-0.0330908	0.0211126	0.967451	0.92823	1.00832	0.117033	439380	2851	436529
53.1	Herpes zoster with nervous system complications	infectious diseases	-0.0379599	0.0242432	0.962752	0.91807	1.0096	0.117397	440046	2133	437913
550.4	Umbilical hernia	digestive	-0.0149448	0.00958339	0.985166	0.96683	1.00385	0.11889	434919	14188	420731
577.1	Acute pancreatitis	digestive	-0.0209643	0.0134656	0.979254	0.95375	1.00544	0.119499	438157	7041	431116
627.21	Symptomatic artificial menopause	genitourinary	-0.104773	0.0673592	0.900529	0.78915	1.02763	0.119842	441419	284	441135
605	Erectile dysfunction [ED]	genitourinary	-0.00641408	0.00412784	0.993606	0.9856	1.00168	0.120218	407857	104174	303683
361.2	Retinoschisis and retinal cysts	sense organs	-0.0434326	0.027975	0.957497	0.90641	1.01146	0.12053	441144	1604	439540
740.3	Osteoarthrosis involving more than one site, but not specified as generalized	musculoskeletal	-0.0254862	0.0164305	0.974836	0.94394	1.00674	0.120865	434733	4686	430047
155.1	Malignant neoplasm of liver, primary	neoplasms	0.0345622	0.0223194	1.03517	0.99086	1.08146	0.121496	441084	2526	438558
277.7	Dysmetabolic syndrome X	endocrine/metabolic	-0.028853	0.0186508	0.971559	0.93668	1.00773	0.12186	438456	3652	434804
430	Intracranial hemorrhage	circulatory system	-0.0281432	0.0182621	0.972249	0.93806	1.00768	0.1233	439692	3784	435908
70.2	Viral hepatitis B	infectious diseases	0.037701	0.0244648	1.03842	0.9898	1.08943	0.12331	440018	2114	437904
454	Varicose veins	circulatory system	-0.0132079	0.00858115	0.986879	0.97042	1.00362	0.123761	426628	17810	408818
818	Intracranial hemorrhage (injury)	injuries & poisonings	0.0358911	0.0233501	1.03654	0.99017	1.08508	0.124272	440606	2299	438307
426.31	Right bundle branch block	circulatory system	0.0218453	0.0142129	1.02209	0.99401	1.05096	0.124291	432985	6302	426683
695.81	Erythema nodosum	dermatologic	-0.187631	0.122221	0.828921	0.65234	1.05329	0.12474	441864	85	441779
447.1	Stricture of artery	circulatory system	0.0572011	0.0372875	1.05887	0.98424	1.13915	0.125016	438758	896	437862
446.1	Thromboangiitis obliterans	circulatory system	0.142546	0.0931218	1.15321	0.96082	1.38412	0.125833	441877	145	441732
450	Noninfectious disorders of lymphatic channels	circulatory system	-0.0256712	0.0167912	0.974655	0.9431	1.00727	0.126302	437855	4507	433348
594.2	Calculus of lower urinary tract	genitourinary	0.0324729	0.0212535	1.03301	0.99086	1.07695	0.126542	439278	2788	436490
912	Insect bite	injuries & poisonings	-0.0274729	0.0180167	0.972901	0.93914	1.00787	0.127296	427193	3914	423279
603.1	Hydrocele	genitourinary	-0.0229494	0.015065	0.977312	0.94888	1.0066	0.127668	436556	5591	430965
507	Pleurisy; pleural effusion	respiratory	0.0139675	0.00918098	1.01407	0.99598	1.03248	0.128173	425590	15412	410178
284	Aplastic anemia	hematopoietic	0.0242311	0.015928	1.02453	0.99304	1.05702	0.128187	437998	4978	433020
717	Polymyalgia Rheumatica	musculoskeletal	-0.0341582	0.0224892	0.966419	0.92475	1.00997	0.128795	441226	2490	438736
756	Other congenital musculoskeletal anomalies	congenital anomalies	0.0496185	0.0328271	1.05087	0.98539	1.12071	0.130658	438243	1169	437074
619.2	Disorders of uterus, NEC	genitourinary	0.0434681	0.0288309	1.04443	0.98704	1.10515	0.131634	440341	1638	438703
474.2	Chronic tonsillitis and adenoiditis	respiratory	-0.0417366	0.0277467	0.959122	0.90835	1.01273	0.13253	439757	1671	438086
365.2	Primary angle-closure glaucoma	sense organs	0.0207846	0.0138436	1.021	0.99367	1.04908	0.133256	437791	6668	431123
942	Infusion and transfusion reaction	injuries & poisonings	0.178548	0.119081	1.19548	0.94663	1.50975	0.133773	441647	88	441559
510	Other diseases of lung	respiratory	0.0123384	0.00822915	1.01241	0.99622	1.02888	0.133781	419382	19478	399904
333.1	Essential tremor	neurological	-0.0152719	0.0101962	0.984844	0.96536	1.00472	0.134183	434678	12405	422273
415.2	Chronic pulmonary heart disease	circulatory system	-0.0167122	0.0111735	0.983427	0.96212	1.0052	0.134731	430902	10281	420621
379.5	Disorders of iris and ciliary body	sense organs	0.0257527	0.0172644	1.02609	0.99195	1.0614	0.135786	436666	4234	432432
510.2	Lung transplant	respiratory	0.111712	0.0749179	1.11819	0.96548	1.29505	0.135927	441662	223	441439
364.41	Keratoconus	sense organs	-0.0707073	0.047664	0.931735	0.84863	1.02297	0.137954	441761	558	441203
242	Thyrotoxicosis with or without goiter	endocrine/metabolic	-0.0230677	0.0155599	0.977196	0.94784	1.00746	0.138204	437799	5270	432529
972.6	Antihypertensive agents causing adverse effects	injuries & poisonings	-0.0775711	0.0524251	0.925361	0.835	1.0255	0.138965	438855	454	438401
426.4	Anomalous atrioventricular excitation	circulatory system	-0.0757096	0.0511679	0.927085	0.83862	1.02488	0.138972	441796	482	441314
716.9	Arthropathy NOS	musculoskeletal	-0.00943561	0.00637852	0.990609	0.9783	1.00307	0.139066	407642	33815	373827
286.1	Congenital coagulation defects	hematopoietic	-0.0579589	0.039186	0.943689	0.87392	1.01902	0.139121	441343	823	440520
594.8	Renal colic	genitourinary	0.0477348	0.0323677	1.04889	0.98442	1.11759	0.140275	437825	1209	436616
532	Dysphagia	digestive	-0.00776706	0.0052819	0.992263	0.98204	1.00259	0.141425	417559	51692	365867
569.1	Toxic gastroenteritis and colitis	digestive	-0.174163	0.118668	0.84016	0.66581	1.06017	0.1422	441412	89	441323
427.8	Sinoatrial node dysfunction (Bradycardia)	circulatory system	-0.0216274	0.0147967	0.978605	0.95063	1.0074	0.143841	436771	5776	430995
260.7	Polyphagia	endocrine/metabolic	-0.10773	0.0737282	0.89787	0.77706	1.03746	0.143968	441593	231	441362
608	Other disorders of male genital organs	genitourinary	-0.0159425	0.0109462	0.984184	0.96329	1.00553	0.14527	426330	10805	415525
380.1	Otitis externa	sense organs	-0.0139144	0.00959864	0.986182	0.9678	1.00491	0.147164	423303	14077	409226
726.4	Calcaneal spur; Exostosis NOS	musculoskeletal	-0.0154657	0.0106716	0.984653	0.96427	1.00547	0.147273	424792	11376	413416
378.1	Strabismus (not specified as paralytic)	sense organs	-0.0164741	0.0113822	0.983661	0.96196	1.00585	0.147797	433926	9913	424013
316.1	Polyneuropathy due to drugs	mental disorders	0.0895914	0.0619242	1.09373	0.96872	1.23487	0.147955	441402	326	441076
429.2	Abnormal function study of cardiovascular system	circulatory system	-0.0236635	0.0163702	0.976614	0.94578	1.00846	0.148312	428899	4732	424167
443.7	Peripheral angiopathy in diseases classified elsewhere	circulatory system	0.077763	0.053803	1.08087	0.97269	1.20107	0.148365	441197	431	440766
855	Complication of nervous system device, implant, and graft	injuries & poisonings	-0.103803	0.0718219	0.901403	0.78304	1.03766	0.148378	441599	245	441354
994	Sepsis and SIRS	injuries & poisonings	-0.0130062	0.00901106	0.987078	0.9698	1.00467	0.148919	430238	16015	414223
578.2	Blood in stool	digestive	-0.0117887	0.00817638	0.988281	0.97257	1.00425	0.149359	413862	19679	394183
801	Fracture of ankle and foot	injuries & poisonings	-0.0131929	0.00915321	0.986894	0.96935	1.00476	0.14949	433273	15674	417599
369.2	Eye infection, viral	sense organs	0.030108	0.020892	1.03057	0.98922	1.07364	0.149548	438091	2879	435212
574.11	Cholelithiasis with acute cholecystitis	digestive	-0.0402097	0.0279467	0.960588	0.90939	1.01467	0.150208	439374	1608	437766
698	Pruritus and related conditions	dermatologic	-0.015922	0.0110675	0.984204	0.96308	1.00579	0.150258	420994	10542	410452
194	Cancer of other endocrine glands	neoplasms	0.0456283	0.0317805	1.04669	0.98348	1.11396	0.151078	440717	1248	439469
835	Internal derangement of knee	injuries & poisonings	-0.0114061	0.00794658	0.988659	0.97338	1.00418	0.151188	426218	21326	404892
527.1	Hypertrophy of salivary gland	digestive	0.208671	0.145754	1.23204	0.92588	1.63943	0.152238	441727	59	441668
724.1	Disorders of sacrum	musculoskeletal	-0.0303205	0.0212009	0.970135	0.93065	1.0113	0.152673	438104	2827	435277
530.2	Esophageal bleeding (varices/hemorrhage)	digestive	-0.0248383	0.0174203	0.975468	0.94272	1.00935	0.153918	437363	4184	433179
790.9	Abnormal arterial blood gases	symptoms	0.229949	0.161747	1.25854	0.91661	1.72801	0.155125	441635	47	441588
556.11	Angiodysplasia of intestine (without mention of hemorrhage)	digestive	0.0649313	0.0456907	1.06709	0.97568	1.16706	0.155286	440091	593	439498
721.1	Spondylosis without myelopathy	musculoskeletal	-0.00733669	0.00516381	0.99269	0.98269	1.00279	0.155378	403997	54862	349135
696	Psoriasis and related disorders	dermatologic	-0.012913	0.00909012	0.98717	0.96974	1.00492	0.155448	434772	15855	418917
527.7	Disturbance of salivary secretion	digestive	-0.0209347	0.0147557	0.979283	0.95137	1.00802	0.155971	432904	5854	427050
536.3	Gastroparesis	digestive	-0.0316115	0.0222839	0.968883	0.92748	1.01214	0.156022	439889	2549	437340
362.8	Retinal hemorrhage/ischemia	sense organs	0.0227168	0.0160193	1.02298	0.99136	1.05561	0.156165	432937	4931	428006
755.6	Other congenital anomalies of lower limb, including pelvic girdle	congenital anomalies	-0.0851437	0.0600425	0.91838	0.81642	1.03307	0.156174	441139	350	440789
324	Other CNS infection and poliomyelitis	neurological	-0.0511208	0.0362037	0.950164	0.88508	1.02004	0.157941	441190	958	440232
695.9	Unspecified erythematous condition	dermatologic	-0.058135	0.0411794	0.943523	0.87036	1.02283	0.158023	436497	743	435754
509	Respiratory failure, insufficiency, arrest	respiratory	-0.00969438	0.00687264	0.990352	0.9771	1.00378	0.15837	425294	28532	396762
599.9	Other abnormality of urination	genitourinary	-0.0128964	0.00917817	0.987186	0.96959	1.00511	0.159986	420069	15474	404595
686	Other local infections of skin and subcutaneous tissue	dermatologic	-0.0233196	0.0166003	0.97695	0.94568	1.00926	0.16009	425932	4600	421332
767	Cervicocranial/Cervicobrachial syndrome	symptoms	0.0662356	0.0472035	1.06848	0.97406	1.17205	0.16056	441326	568	440758
610	Benign mammary dysplasias	genitourinary	0.0296102	0.021112	1.03005	0.9883	1.07357	0.160758	438551	3202	435349
596.1	Bladder neck obstruction	genitourinary	-0.0218458	0.0155807	0.978391	0.94896	1.00873	0.160885	435482	5211	430271
333.2	Myoclonus	neurological	-0.0443481	0.0316515	0.956621	0.89908	1.01785	0.161173	440194	1254	438940
290.12	Dementia with cerebral degenerations	mental disorders	0.0399393	0.0285202	1.04075	0.98417	1.10058	0.161397	440690	1532	439158
112.3	Candidiasis of skin and nails	infectious diseases	-0.0617026	0.0440742	0.940162	0.86236	1.02499	0.161521	438885	647	438238
261.1	Vitamin A deficiency	endocrine/metabolic	-0.126517	0.090428	0.881159	0.73804	1.05203	0.161786	441611	155	441456
567	Peritonitis and retroperitoneal infections	digestive	-0.0274112	0.0196326	0.972961	0.93623	1.01113	0.162652	438079	3284	434795
202.22	Reticulosarcoma	neoplasms	-0.048586	0.0348228	0.952575	0.88973	1.01986	0.162945	441587	1033	440554
275.2	Disorders of copper metabolism	endocrine/metabolic	0.28123	0.201694	1.32476	0.89218	1.96708	0.163214	441937	31	441906
440.22	Atherosclerosis of native arteries of the extremities with intermittent claudication	circulatory system	0.0163807	0.0117534	1.01652	0.99337	1.0402	0.163407	433536	9275	424261
130	Spirochetal infection	infectious diseases	0.0384753	0.0276195	1.03923	0.98446	1.09703	0.163605	435941	1652	434289
627.3	Postmenopausal atrophic vaginitis	genitourinary	-0.036287	0.0260624	0.964363	0.91634	1.01491	0.163827	439672	2116	437556
190	Cancer of eye	neoplasms	0.0598726	0.0431424	1.0617	0.97562	1.15538	0.165202	440996	671	440325
756.1	Congenital anomalies of abdominal wall; diaphram	congenital anomalies	0.145671	0.105265	1.15682	0.94115	1.42189	0.166404	441566	112	441454
575.6	Cholesterolosis of gallbladder	digestive	0.0778544	0.0564522	1.08097	0.96774	1.20744	0.167858	441085	396	440689
755.61	Congenital hip dysplasia and deformity	congenital anomalies	-0.215751	0.156938	0.805936	0.59253	1.0962	0.169209	441894	52	441842
427.1	Paroxysmal tachycardia, unspecified	circulatory system	-0.0131528	0.00963358	0.986933	0.96847	1.00575	0.172156	430445	13958	416487
270.34	Alpha-1-antitrypsin deficiency	endocrine/metabolic	-0.103765	0.0761941	0.901437	0.77639	1.04663	0.173245	441941	216	441725
704	Diseases of hair and hair follicles	dermatologic	0.0142241	0.0104524	1.01433	0.99376	1.03532	0.173562	420815	11912	408903
742.1	Loose body in joint	musculoskeletal	0.0852412	0.062664	1.08898	0.96312	1.23129	0.173738	440989	322	440667
346.2	Nonspecific abnormal results of function study of brain and central nervous system	neurological	0.0733539	0.0539512	1.07611	0.96813	1.19614	0.173946	439694	432	439262
907	Injuries to the nervous system	injuries & poisonings	0.0208419	0.0153502	1.02106	0.9908	1.05225	0.174537	434561	5416	429145
352.2	Facial nerve disorders [CN7]	neurological	0.0254522	0.0187653	1.02578	0.98874	1.06421	0.17499	439193	3604	435589
425.1	Primary/intrinsic cardiomyopathies	circulatory system	-0.0115641	0.0085353	0.988502	0.9721	1.00518	0.175461	431167	18005	413162
260.6	Anorexia	endocrine/metabolic	0.0367707	0.0272771	1.03746	0.98345	1.09443	0.177645	436792	1679	435113
860	Bone marrow or stem cell transplant	neoplasms	-0.0687907	0.0512892	0.933522	0.84424	1.03225	0.179845	441846	481	441365
446.8	Thrombotic microangiopathy	circulatory system	-0.209904	0.156518	0.810662	0.5965	1.10172	0.179892	441952	52	441900
276	Disorders of fluid, electrolyte, and acid-base balance	endocrine/metabolic	-0.00630203	0.00470751	0.993718	0.98459	1.00293	0.180662	394579	69348	325231
523	Gingival and periodontal diseases	digestive	0.00639596	0.00477819	1.00642	0.99704	1.01589	0.180709	420993	66421	354572
610.4	Benign neoplasm of breast	genitourinary	0.055768	0.0416859	1.05735	0.9744	1.14737	0.180956	440677	744	439933
697	Sarcoidosis	dermatologic	-0.0399685	0.0298871	0.96082	0.90615	1.01878	0.181119	441586	1416	440170
292.1	Aphasia/speech disturbance	mental disorders	-0.014452	0.0108101	0.985652	0.96499	1.00676	0.181258	431934	10999	420935
457.2	Encounter for long-term (current) use of antiplatelets/antithrombotics	circulatory system	0.0345485	0.0258945	1.03515	0.98393	1.08905	0.182138	438034	1870	436164
70.1	Viral hepatitis A	infectious diseases	0.0843951	0.0633115	1.08806	0.96108	1.23181	0.182527	441213	313	440900
578	Gastrointestinal hemorrhage	digestive	-0.00743284	0.00557635	0.992595	0.98181	1.0035	0.182557	407470	45411	362059
691	Congenital anomalies of skin	dermatologic	-0.0344465	0.0258646	0.96614	0.91838	1.01638	0.182926	438062	1882	436180
772.6	Facial weakness	symptoms	-0.0530014	0.0398139	0.948379	0.87719	1.02535	0.183114	439080	792	438288
362.2	Degeneration of macula and posterior pole of retina	sense organs	-0.00709699	0.00533608	0.992928	0.9826	1.00337	0.183518	419363	54551	364812
218	Benign neoplasm of uterus	neoplasms	-0.0367797	0.0276725	0.963888	0.913	1.01761	0.183812	440552	1809	438743
715.2	Ankylosing spondylitis	musculoskeletal	0.0377044	0.0284541	1.03842	0.9821	1.09798	0.185139	441243	1567	439676
741.6	Villonodular synovitis	musculoskeletal	0.159131	0.120165	1.17249	0.92645	1.48387	0.185416	441580	87	441493
858	Complication of internal orthopedic device	injuries & poisonings	-0.0181669	0.0137248	0.981997	0.95593	1.00877	0.185618	436853	6771	430082
580.12	Non-proliferative glomerulonephritis	genitourinary	0.0653306	0.049572	1.06751	0.96867	1.17644	0.187539	441644	510	441134
363.4	Choroidal degenerations	sense organs	0.0916472	0.0696421	1.09598	0.95614	1.25627	0.188183	441234	257	440977
474	Acute and chronic tonsillitis	respiratory	-0.0296077	0.0225576	0.970826	0.92884	1.01471	0.189338	437606	2539	435067
503	Pulmonary congestion and hypostasis	respiratory	-0.0330897	0.0252254	0.967452	0.92078	1.01649	0.189601	435214	1975	433239
426.32	Left bundle branch block	circulatory system	-0.0219496	0.0167331	0.97829	0.94673	1.01091	0.189606	435771	4515	431256
54	Herpes simplex	infectious diseases	0.0154761	0.0118092	1.0156	0.99236	1.03938	0.190024	432590	9359	423231
411.9	Other acute and subacute forms of ischemic heart disease	circulatory system	-0.0420524	0.0321867	0.95882	0.9002	1.02126	0.191378	437456	1210	436246
627.4	Premenopausal menorrhagia	genitourinary	-0.0727327	0.0558419	0.929849	0.83345	1.0374	0.192754	441120	421	440699
910	Superficial injury, infected	injuries & poisonings	-0.0696021	0.05349	0.932765	0.83993	1.03587	0.193184	438856	439	438417
8.7	Intestinal infection due to protozoa	infectious diseases	0.139393	0.107358	1.14958	0.93144	1.4188	0.194152	441661	109	441552
736	Other acquired deformities of limbs	musculoskeletal	-0.0139723	0.0107719	0.986125	0.96552	1.00717	0.194596	429007	11130	417877
255.12	Hyperaldosteronism	endocrine/metabolic	-0.0568529	0.0439154	0.944733	0.86682	1.02965	0.195458	441676	655	441021
575.8	Other disorders of biliary tract	digestive	-0.0357097	0.0276094	0.96492	0.91409	1.01858	0.195876	438758	1653	437105
737.1	Kyphosis (acquired)	musculoskeletal	0.0430908	0.0333443	1.04403	0.97798	1.11454	0.196254	439714	1132	438582
442.11	Abdominal aortic aneurysm	circulatory system	0.0120656	0.00935087	1.01214	0.99376	1.03086	0.19694	434412	14924	419488
136	Other infectious and parasitic diseases	infectious diseases	0.0243428	0.0188839	1.02464	0.98741	1.06328	0.197371	431772	3552	428220
871.1	Open wound of hand except finger(s)	injuries & poisonings	-0.0291594	0.0226381	0.971262	0.92911	1.01533	0.197722	433988	2462	431526
754	Congenital musculoskeletal deformities of spine	congenital anomalies	0.0305963	0.0237901	1.03107	0.9841	1.08029	0.19841	438518	2233	436285
735.22	Claw toe (acquired)	musculoskeletal	-0.0635921	0.0496566	0.938388	0.85136	1.03431	0.200321	441238	507	440731
261	Vitamin deficiency	endocrine/metabolic	-0.00561066	0.00438757	0.994405	0.98589	1.00299	0.20098	403347	82417	320930
721.2	Spondylosis with myelopathy	musculoskeletal	0.0192048	0.0150426	1.01939	0.98977	1.04989	0.201709	436146	5635	430511
500.1	Extrinsic allergic alveolitis	respiratory	-0.0706396	0.0556535	0.931798	0.8355	1.03919	0.204343	441479	406	441073
293	Symptoms involving head and neck	mental disorders	-0.0687551	0.0542099	0.933555	0.83945	1.03821	0.204687	438815	429	438386
291.4	Specific nonpsychotic mental disorders due to brain damage	mental disorders	-0.023883	0.0190029	0.9764	0.9407	1.01345	0.208823	437817	3550	434267
509.8	Dependence on respirator [Ventilator] or supplemental oxygen	respiratory	-0.0157235	0.0125299	0.9844	0.96052	1.00887	0.209523	433838	8094	425744
342	Hemiplegia	neurological	0.0299439	0.0238664	1.0304	0.98331	1.07974	0.209607	438618	2210	436408
279.1	Immunity deficiency	endocrine/metabolic	-0.0444213	0.0354408	0.956551	0.89236	1.02536	0.210063	440948	1003	439945
727.8	Plica syndrome	musculoskeletal	-0.0956018	0.0763053	0.908826	0.78258	1.05544	0.210247	441209	219	440990
204	Leukemia	neoplasms	0.0182578	0.0146356	1.01843	0.98963	1.04806	0.212218	440353	5932	434421
394.3	Aortic valve disease	circulatory system	-0.0847034	0.0679022	0.918785	0.80429	1.04957	0.212239	441366	268	441098
425	Cardiomyopathy	circulatory system	-0.0103718	0.00833372	0.989682	0.97365	1.00598	0.213294	430630	18937	411693
735.1	Flat foot	musculoskeletal	-0.0118663	0.00954999	0.988204	0.96988	1.00688	0.214035	430753	14375	416378
368.91	Psychophysical visual disturbances	sense organs	0.0565247	0.0455263	1.05815	0.96782	1.15691	0.214391	440408	602	439806
370.2	Superficial keratitis	sense organs	0.0338973	0.0273195	1.03448	0.98054	1.09138	0.214689	437091	1681	435410
331.9	Cerebral degeneration, unspecified	neurological	0.0499526	0.0402685	1.05122	0.97144	1.13755	0.214796	437864	769	437095
592.21	Urethral syndrome	genitourinary	0.241229	0.19466	1.27281	0.86909	1.86407	0.21526	441824	33	441791
613.5	Mastodynia	genitourinary	0.0338135	0.0273103	1.03439	0.98048	1.09127	0.215671	437937	1729	436208
226	Benign neoplasm of thyroid glands	neoplasms	-0.0529159	0.0428949	0.94846	0.87198	1.03165	0.217346	440685	685	440000
599.1	Urinary obstruction	genitourinary	-0.0271174	0.0220228	0.973247	0.93213	1.01618	0.218198	435909	2593	433316
315.1	Learning disorder	mental disorders	-0.0746292	0.0610529	0.928088	0.82342	1.04606	0.221568	441589	341	441248
727.1	Synovitis and tenosynovitis	musculoskeletal	-0.00957616	0.00785346	0.99047	0.97534	1.00583	0.22271	423656	21675	401981
602.3	Dysplasia of prostate	genitourinary	-0.0431483	0.0354118	0.957769	0.89355	1.02661	0.223044	440187	1000	439187
573	Other disorders of liver	digestive	0.0174803	0.014359	1.01763	0.98939	1.04668	0.223461	430593	6178	424415
415.21	Primary pulmonary hypertension	circulatory system	-0.0337938	0.0278827	0.966771	0.91535	1.02108	0.225513	439047	1614	437433
735	Acquired foot deformities	musculoskeletal	-0.00595661	0.00491919	0.994061	0.98452	1.00369	0.225936	413426	61475	351951
260.21	Kwashiorkor	endocrine/metabolic	-0.247455	0.204679	0.780785	0.52276	1.16616	0.226665	441897	30	441867
696.4	Psoriasis	dermatologic	-0.0111094	0.009204	0.988952	0.97127	1.00695	0.227424	435651	15444	420207
523.1	Gingivitis	digestive	-0.009138	0.00757119	0.990904	0.97631	1.00572	0.227454	425956	23318	402638
521.1	Dental caries	digestive	0.00540456	0.00449057	1.00542	0.99661	1.01431	0.228768	419408	78150	341258
150	Cancer of esophagus	neoplasms	0.0310999	0.025843	1.03159	0.98064	1.08519	0.228815	441025	1872	439153
761	Cervicalgia	symptoms	-0.00546137	0.00454036	0.994554	0.98574	1.00344	0.229034	403191	77317	325874
227	Benign neoplasm of other endocrine glands and related structures	neoplasms	0.0194991	0.016236	1.01969	0.98775	1.05266	0.229759	438963	4826	434137
985	Toxic effect of other metals	injuries & poisonings	-0.100886	0.0840564	0.904036	0.76672	1.06595	0.230057	441401	179	441222
218.2	Other benign neoplasm of uterus	neoplasms	-0.161871	0.135224	0.850551	0.65252	1.10868	0.231285	441659	70	441589
724	Other and unspecified disorders of back	musculoskeletal	-0.0123019	0.01028	0.987773	0.96807	1.00788	0.231431	423915	12323	411592
149.5	Hx of malignant neoplasm of oral cavity and pharynx	neoplasms	0.0467249	0.0391041	1.04783	0.97052	1.1313	0.232133	441311	814	440497
376	Disorders of the orbit	sense organs	-0.0749458	0.062778	0.927794	0.82038	1.04927	0.232547	441210	319	440891
250.41	Impaired fasting glucose	endocrine/metabolic	0.00719436	0.00603367	1.00722	0.99538	1.0192	0.233116	420789	38158	382631
251.8	Abnormality of secretion of glucagon or gastrin	endocrine/metabolic	0.200343	0.168359	1.22182	0.87841	1.69949	0.234056	441990	44	441946
780	Hypothermia/Chills	symptoms	0.0717243	0.060308	1.07436	0.95458	1.20916	0.234322	438933	344	438589
597.2	Urinary complications NEC	genitourinary	0.0489494	0.0411807	1.05017	0.96873	1.13845	0.234578	438442	735	437707
754.2	Spondylolisthesis, congenital	congenital anomalies	0.0339102	0.0286469	1.03449	0.97801	1.09424	0.23652	440100	1538	438562
276.8	Polydipsia	endocrine/metabolic	0.0843266	0.0712931	1.08798	0.9461	1.25115	0.236882	441001	249	440752
530.6	Diverticulum of esophagus, acquired	digestive	-0.0546245	0.0462105	0.946841	0.86485	1.0366	0.237174	441421	585	440836
560.4	Other intestinal obstruction	digestive	-0.0172656	0.0146113	0.982883	0.95513	1.01144	0.237339	437194	5939	431255
592.12	Chronic cystitis	genitourinary	-0.0472655	0.0400338	0.953834	0.88185	1.03169	0.237747	440000	783	439217
157	Pancreatic cancer	neoplasms	-0.0330618	0.0280384	0.967479	0.91575	1.02213	0.238334	441279	1600	439679
362.22	Macular degeneration, wet	sense organs	0.0162587	0.0138416	1.01639	0.98919	1.04434	0.240143	438937	6757	432180
480.5	Bronchopneumonia and lung abscess	respiratory	0.0382913	0.0327516	1.03903	0.97443	1.10792	0.242345	438705	1168	437537
187.2	Malignant neoplasm of testis	neoplasms	-0.0395063	0.0338181	0.961264	0.89961	1.02714	0.242726	441433	1109	440324
526.8	Exostosis of jaw	digestive	-0.0632931	0.0542523	0.938668	0.84398	1.04398	0.243354	439988	426	439562
550.2	Diaphragmatic hernia	digestive	-0.0098408	0.00844121	0.990207	0.97396	1.00673	0.243694	418787	18413	400374
636	Early or threatened labor; hemorrhage in early pregnancy	pregnancy complications	-0.0593598	0.0509486	0.942368	0.85281	1.04133	0.243982	441620	535	441085
395.4	Nonrheumatic pulmonary valve disorders	circulatory system	0.0842772	0.0728109	1.08793	0.94324	1.25481	0.247077	439895	236	439659
747	Cardiac and circulatory congenital anomalies	congenital anomalies	-0.0203323	0.017572	0.979873	0.9467	1.01421	0.247236	435139	4099	431040
8.5	Bacterial enteritis	infectious diseases	0.0182943	0.0158129	1.01846	0.98738	1.05052	0.247305	436817	5080	431737
131	Protozoan infection	infectious diseases	-0.0805317	0.0696986	0.922626	0.80482	1.05768	0.247915	441270	263	441007
705.3	Hidradenitis	dermatologic	0.0384358	0.0333518	1.03918	0.97343	1.10938	0.249142	440669	1141	439528
614.54	Abscess or ulceration of vulva	genitourinary	0.155013	0.13457	1.16767	0.89696	1.52009	0.249356	441761	70	441691
626.11	Absent or infrequent menstruation	genitourinary	0.0448902	0.0389837	1.04591	0.96897	1.12896	0.249522	440714	899	439815
649	Other conditions or status of the mother complicating pregnancy, childbirth, or the puerperium	pregnancy complications	-0.0586735	0.0509797	0.943015	0.85334	1.04211	0.249765	441474	518	440956
378	Strabismus and other disorders of binocular eye movements	sense organs	-0.0107708	0.00941563	0.989287	0.9712	1.00771	0.252654	431569	14674	416895
209	Neuroendocrine tumors	neoplasms	-0.0580896	0.0508101	0.943565	0.85413	1.04237	0.252928	441607	485	441122
522.5	Periapical abscess	digestive	0.0177996	0.0155731	1.01796	0.98736	1.04951	0.253051	428953	5264	423689
851	Complications of transplants and reattached limbs	injuries & poisonings	-0.0207218	0.0181589	0.979491	0.94524	1.01498	0.253814	435819	3842	431977
721	Spondylosis and allied disorders	musculoskeletal	-0.00569466	0.00499331	0.994322	0.98464	1.0041	0.254096	403437	59554	343883
977	Personal history of allergy to medicinal agents	injuries & poisonings	-0.0553599	0.0485482	0.946145	0.86027	1.0406	0.254158	439502	531	438971
134	Helminthiases	infectious diseases	-0.0887021	0.0778651	0.915118	0.78559	1.066	0.254629	441027	207	440820
90	Sexually transmitted infections (not HIV or hepatitis)	infectious diseases	0.0235429	0.0206671	1.02382	0.98318	1.06615	0.254641	437099	2993	434106
870.8	Open wound of genital organs	injuries & poisonings	0.080202	0.0707117	1.08351	0.94328	1.24458	0.256706	441304	252	441052
751.11	Congenital anomalies of female genital organs	congenital anomalies	-0.149123	0.132001	0.861463	0.66508	1.11583	0.258598	441817	74	441743
253.7	Other disorders of neurohypophysis	endocrine/metabolic	0.0516369	0.0457603	1.05299	0.96266	1.1518	0.259142	440743	594	440149
346.1	Nonspecific abnormal findings on radiological and other examination of skull and head	neurological	-0.0428163	0.0379449	0.958087	0.88942	1.03206	0.25916	437047	875	436172
509.1	Respiratory failure	respiratory	-0.00884344	0.00784065	0.991196	0.97608	1.00655	0.259363	429696	21484	408212
722	Intervertebral disc disorders	musculoskeletal	0.00513656	0.00455417	1.00515	0.99622	1.01416	0.25937	404305	75197	329108
170	Cancer of bone and connective tissue	neoplasms	0.030254	0.0268522	1.03072	0.97787	1.08642	0.259876	439717	1740	437977
117	Mycoses	infectious diseases	-0.0234287	0.0209259	0.976844	0.93759	1.01774	0.262882	437414	2861	434553
524	Dentofacial anomalies, including malocclusion	digestive	-0.0161396	0.0144604	0.98399	0.95649	1.01228	0.264367	431028	6114	424914
704.8	Other specified diseases of hair and hair follicles	dermatologic	0.0141458	0.0126744	1.01425	0.98936	1.03976	0.264381	425479	7997	417482
261.2	Vitamin B-complex deficiencies	endocrine/metabolic	0.00899861	0.00806941	1.00904	0.99321	1.02513	0.264786	429514	20220	409294
420.22	Chronic pericarditis	circulatory system	0.0749151	0.0672759	1.07779	0.94465	1.22971	0.265472	441395	276	441119
286.7	Other and unspecified coagulation defects	hematopoietic	-0.0180263	0.0161969	0.982135	0.95145	1.01381	0.265732	436989	4814	432175
709.7	Unspecified diffuse connective tissue disease	dermatologic	-0.0640167	0.0575758	0.937989	0.83789	1.05004	0.266195	441447	381	441066
180	Cervical cancer and dysplasia	neoplasms	0.0313726	0.0282664	1.03187	0.97626	1.09065	0.267047	440890	1714	439176
781	Symptoms involving nervous and musculoskeletal systems	symptoms	-0.0158591	0.0142935	0.984266	0.95707	1.01223	0.267201	427504	6221	421283
602	Other disorders of prostate	genitourinary	-0.0147883	0.0133336	0.98532	0.9599	1.01141	0.267386	431743	7161	424582
961	Poisoning by other anti-infectives	injuries & poisonings	-0.0923651	0.0833924	0.911772	0.77429	1.07367	0.268036	441208	181	441027
292.5	Transient alteration of awareness	mental disorders	0.0342671	0.0309393	1.03486	0.97397	1.09956	0.268053	437440	1318	436122
362.1	Retinopathy of prematurity	sense organs	-0.265331	0.239617	0.766952	0.47951	1.22669	0.26816	441874	22	441852
272.9	Unspecified disorder of lipoid metabolism	endocrine/metabolic	-0.0266727	0.0241006	0.97368	0.92876	1.02078	0.268413	434925	2163	432762
701.5	Abnormal granulation tissue	dermatologic	0.0507074	0.0458736	1.05202	0.96155	1.15099	0.268998	439333	596	438737
164	Cancer of intrathoracic organs	neoplasms	0.0745781	0.0675533	1.07743	0.94381	1.22996	0.269598	441368	273	441095
362.5	Toxic maculopathy of retina	sense organs	-0.0746974	0.0677034	0.928024	0.8127	1.05972	0.269896	441350	274	441076
527	Diseases of the salivary glands	digestive	-0.013613	0.0123451	0.986479	0.9629	1.01064	0.270154	430061	8412	421649
526	Diseases of the jaws	digestive	0.0132879	0.0120515	1.01338	0.98972	1.0376	0.270205	424729	8940	415789
202.21	Nodular lymphoma	neoplasms	-0.0379239	0.0344284	0.962786	0.89996	1.03	0.270666	441547	1064	440483
272.11	Hypercholesterolemia	endocrine/metabolic	-0.00537054	0.00489275	0.994644	0.98515	1.00423	0.272356	409132	63012	346120
187	Cancer of other male genital organs	neoplasms	-0.0267635	0.0244076	0.973591	0.92811	1.0213	0.27285	439378	2117	437261
681.7	Cellulitis and abscess of trunk	dermatologic	-0.014639	0.0133526	0.985468	0.96001	1.0116	0.272929	431493	7167	424326
270.35	Macroglobulinemia	endocrine/metabolic	0.0715239	0.0653356	1.07414	0.94503	1.22089	0.273641	441949	293	441656
364.9	Cornea replaced by transplant	sense organs	-0.0366551	0.0334864	0.964009	0.90277	1.0294	0.273681	441739	1112	440627
972.1	Cardiac rhythm regulators causing adverse effects in therapeutic use	injuries & poisonings	-0.0994477	0.0909367	0.905337	0.75754	1.08198	0.274134	441468	150	441318
782.6	Pallor and flushing	symptoms	0.0477524	0.0436688	1.04891	0.96287	1.14264	0.274169	439629	658	438971
971	Poisoning by drugs primarily affecting the autonomic nervous system	injuries & poisonings	-0.0996133	0.0913998	0.905187	0.75672	1.08278	0.275774	441091	150	440941
300.13	Phobia	mental disorders	-0.0332869	0.0305693	0.967261	0.91101	1.02699	0.276198	439531	1356	438175
573.7	Abnormal results of function study of liver	digestive	-0.00761061	0.00701077	0.992418	0.97887	1.00615	0.277674	420368	27746	392622
285.1	Acute posthemorrhagic anemia	hematopoietic	-0.0168747	0.0155729	0.983267	0.95371	1.01374	0.278545	430022	5216	424806
327.6	Circadian rhythm sleep disorder	neurological	-0.039628	0.0366134	0.961147	0.89459	1.03266	0.279103	439678	948	438730
276.1	Electrolyte imbalance	endocrine/metabolic	-0.00575403	0.00532116	0.994262	0.98395	1.00469	0.279542	403237	51065	352172
212	Benign neoplasm of respiratory and intrathoracic organs	neoplasms	0.0349218	0.0322978	1.03554	0.97202	1.10321	0.279589	439743	1205	438538
686.5	Pyoderma	dermatologic	-0.0733673	0.067899	0.929259	0.81347	1.06153	0.279904	441151	272	440879
800	Fracture of lower limb	injuries & poisonings	-0.0106961	0.0099029	0.989361	0.97034	1.00875	0.2801	435421	13188	422233
220	Benign neoplasm of ovary	neoplasms	-0.0977356	0.0905887	0.906889	0.75935	1.08309	0.280635	441724	157	441567
279.11	Deficiency of humoral immunity	endocrine/metabolic	-0.0442555	0.0410474	0.956709	0.88275	1.03686	0.280964	441507	748	440759
759	Other and unspecified congenital anomalies	congenital anomalies	-0.0579003	0.0537221	0.943744	0.84942	1.04854	0.281134	440899	437	440462
496.3	Bronchiectasis	respiratory	0.0296024	0.0274764	1.03004	0.97604	1.08704	0.281312	440094	1657	438437
480.13	MRSA pneumonia	respiratory	0.0910722	0.0848148	1.09535	0.92759	1.29344	0.282923	441486	174	441312
842	Other sprains and strains	injuries & poisonings	-0.0211358	0.0196983	0.979086	0.94201	1.01763	0.28328	428316	3285	425031
635	Hemorrhage during pregnancy; childbirth and postpartum	pregnancy complications	-0.112373	0.104823	0.893711	0.72773	1.09755	0.283708	441826	118	441708
427.61	Supraventricular premature beats	circulatory system	-0.028738	0.0268309	0.971671	0.92189	1.02414	0.284135	435182	1741	433441
701	Other hypertrophic and atrophic conditions of skin	dermatologic	0.00641432	0.00599653	1.00643	0.99468	1.01833	0.284766	392887	38928	353959
636.1	Threatened premature labor	pregnancy complications	-0.106133	0.0993831	0.899305	0.74013	1.09271	0.285556	441890	134	441756
614.51	Cervicitis and endocervicitis	genitourinary	-0.0672153	0.0629577	0.934994	0.82645	1.05779	0.285689	440809	328	440481
643	Excessive vomiting in pregnancy	pregnancy complications	-0.144878	0.135763	0.865128	0.663	1.12887	0.28591	441879	71	441808
514.1	Abnormal results of function study of pulmonary system	respiratory	-0.0517714	0.048618	0.949546	0.86324	1.04448	0.28694	438716	530	438186
260.2	severe protein-calorie malnutrition	endocrine/metabolic	0.0289222	0.0271831	1.02934	0.97594	1.08567	0.287339	438841	1692	437149
560.3	Peritoneal or intestinal adhesions	digestive	-0.0462405	0.0434942	0.954812	0.87679	1.03978	0.287718	440992	663	440329
215	Other benign neoplasm of connective and other soft tissue	neoplasms	-0.0253827	0.0238985	0.974937	0.93032	1.02169	0.288187	435363	2224	433139
655	Known or suspected fetal abnormality affecting management of mother	pregnancy complications	-0.0487177	0.0460281	0.95245	0.87029	1.04237	0.289857	441599	661	440938
764	Sciatica	symptoms	0.00827858	0.00782726	1.00831	0.99296	1.0239	0.29021	418372	21742	396630
361	Retinal detachments and defects	sense organs	-0.0108538	0.0102725	0.989205	0.96949	1.00932	0.290701	435571	12256	423315
355	Complex regional/central pain syndrome	neurological	0.025631	0.024263	1.02596	0.97831	1.07593	0.290792	438732	2161	436571
790.1	Elevated sedimentation rate	symptoms	0.0591354	0.056048	1.06092	0.95055	1.18411	0.291387	440870	403	440467
765	Cervical radiculitis	symptoms	-0.00818553	0.00775828	0.991848	0.97688	1.00705	0.291393	424992	22276	402716
727.7	Contracture of tendon (sheath)	musculoskeletal	0.0456504	0.043309	1.04671	0.96152	1.13944	0.291854	440781	671	440110
590	Pyelonephritis	genitourinary	-0.0222146	0.021225	0.97803	0.93818	1.01958	0.295273	438025	2806	435219
287.2	Allergic purpura	hematopoietic	-0.122701	0.117248	0.884528	0.70292	1.11305	0.295325	441736	91	441645
149.9	Cancer of of nasal cavities	neoplasms	0.060716	0.0581562	1.0626	0.94812	1.19089	0.296478	441544	369	441175
362.27	Drusen (degenerative) of retina	sense organs	0.0133565	0.0128259	1.01345	0.98829	1.03925	0.297703	430409	7775	422634
480.11	Pneumococcal pneumonia	respiratory	0.0273047	0.0262387	1.02768	0.97617	1.08191	0.298049	437068	1815	435253
710.19	Unspecified osteomyelitis	musculoskeletal	-0.0144787	0.0139217	0.985626	0.95909	1.01289	0.298336	438954	6571	432383
174.3	Neoplasm of uncertain behavior of breast	neoplasms	0.0835403	0.080663	1.08713	0.92815	1.27334	0.300356	441474	195	441279
433.6	Acute, but ill-defined cerebrovascular disease	circulatory system	-0.0107051	0.010351	0.989352	0.96948	1.00963	0.301039	435945	12010	423935
627.2	Symptomatic menopause	genitourinary	-0.0170941	0.0165342	0.983051	0.9517	1.01543	0.301201	438446	7119	431327
384.1	Myringitis	sense organs	-0.0786258	0.0760923	0.924386	0.79631	1.07306	0.301466	441513	217	441296
695.21	Dermatitis herpetiformis	dermatologic	-0.0643113	0.0622644	0.937713	0.82998	1.05943	0.301663	441585	319	441266
374.3	Ptosis of eyelid	sense organs	-0.0112688	0.0109211	0.988794	0.96785	1.01019	0.302149	434998	10773	424225
481	Influenza	respiratory	-0.0169402	0.0164194	0.983202	0.95206	1.01536	0.302204	427508	4693	422815
569.2	Gastrointestinal complications	digestive	-0.0291232	0.0282457	0.971297	0.91899	1.02659	0.302511	438028	1575	436453
426.22	Mobitz II AV block	circulatory system	-0.0631061	0.0614409	0.938844	0.83233	1.05899	0.304372	441525	329	441196
743.12	Senile osteoporosis	musculoskeletal	0.0690128	0.0675714	1.07145	0.93854	1.22318	0.307098	441623	279	441344
255.1	Adrenal hyperfunction	endocrine/metabolic	-0.0388011	0.0380693	0.961942	0.89278	1.03646	0.308097	441330	872	440458
280.2	Iron deficiency anemia secondary to blood loss (chronic)	hematopoietic	-0.0174542	0.0171385	0.982697	0.95024	1.01627	0.30848	434651	4304	430347
279.7	Other immunological findings	endocrine/metabolic	0.0309971	0.0304678	1.03148	0.97169	1.09496	0.308976	439113	1366	437747
427.4	Cardiac arrest and ventricular fibrillation	circulatory system	-0.0221856	0.021828	0.978059	0.9371	1.02081	0.309447	438262	2643	435619
755.3	Congenital anomaly of fingers/toes	congenital anomalies	-0.105827	0.104284	0.89958	0.73328	1.10359	0.310204	441545	115	441430
38.3	Bacteremia	infectious diseases	-0.0134233	0.0132456	0.986666	0.96138	1.01262	0.310862	437100	7257	429843
420.21	Acute pericarditis	circulatory system	0.0429551	0.0424348	1.04389	0.96058	1.13443	0.311414	441095	697	440398
384	Other disorders of tympanic membrane	sense organs	-0.0200255	0.0198011	0.980174	0.94286	1.01896	0.311857	438569	3211	435358
218.1	Uterine leiomyoma	neoplasms	-0.0286518	0.0283388	0.971755	0.91925	1.02726	0.311995	440745	1718	439027
334.21	Amyotrophic Lateral Sclerosis	neurological	-0.043883	0.0435813	0.957066	0.87871	1.04241	0.313971	441782	660	441122
729.7	Nontraumatic compartment syndrome	musculoskeletal	0.0784507	0.0780816	1.08161	0.92812	1.26048	0.315028	441753	207	441546
210	Benign neoplasm of lip, oral cavity, and pharynx	neoplasms	-0.0209762	0.0208891	0.979242	0.93996	1.02017	0.315296	436981	2899	434082
535.9	Gastritis and duodenitis, NOS	digestive	0.0124447	0.0123932	1.01252	0.98822	1.03742	0.315306	421113	8337	412776
743.13	Other specified osteoporosis	musculoskeletal	-0.0440446	0.0438848	0.956911	0.87804	1.04286	0.315552	441003	650	440353
696.41	Psoriasis vulgaris	dermatologic	-0.00936366	0.00938967	0.99068	0.97261	1.00908	0.318653	435758	14814	420944
458.9	Hypotension NOS	circulatory system	-0.00801173	0.00803971	0.99202	0.97651	1.00778	0.318998	414892	20437	394455
522	Diseases of pulp and periapical tissues	digestive	0.00832308	0.00837841	1.00836	0.99193	1.02505	0.320517	425352	18838	406514
184.2	Cancer of other female genital organs	neoplasms	-0.0867415	0.087508	0.916914	0.7724	1.08847	0.321568	441812	168	441644
81.1	Graft-versus-host disease	infectious diseases	0.124171	0.125545	1.13221	0.88524	1.44808	0.322635	441980	80	441900
159.2	Malignant neoplasm of small intestine, including duodenum	neoplasms	-0.047491	0.0480648	0.953619	0.86788	1.04782	0.323123	441673	541	441132
443.9	Peripheral vascular disease, unspecified	circulatory system	0.00611865	0.00621188	1.00614	0.99396	1.01846	0.324629	419889	36256	383633
599.8	Other symptoms involving urinary system	genitourinary	-0.0125269	0.0127357	0.987551	0.96321	1.01251	0.325309	425576	7870	417706
522.1	Pulpitis and necrosis of tooth pulp	digestive	0.0106763	0.0108627	1.01073	0.98944	1.03248	0.325686	430905	10984	419921
601	Inflammatory diseases of prostate	genitourinary	-0.00813473	0.00827724	0.991898	0.97594	1.00812	0.325714	421880	19197	402683
331	Other cerebral degenerations	neurological	0.0240172	0.024458	1.02431	0.97636	1.07461	0.326112	436532	2099	434433
721.8	Other allied disorders of spine	musculoskeletal	0.0336838	0.0343099	1.03426	0.96699	1.1062	0.326222	436666	1066	435600
710	Osteomyelitis, periostitis, and other infections involving bone	musculoskeletal	-0.0114409	0.0116569	0.988624	0.96629	1.01147	0.326364	437907	9438	428469
568	Other disorders of peritoneum	digestive	-0.0238853	0.0243613	0.976398	0.93087	1.02415	0.326858	437662	2123	435539
728.2	Laxity of ligament or hypermobility syndrome	musculoskeletal	-0.0474177	0.048382	0.953689	0.86741	1.04855	0.327053	440893	545	440348
132.1	Pediculosis and phthirus infestation	infectious diseases	-0.0880009	0.0898006	0.91576	0.76797	1.092	0.327106	441488	157	441331
287.32	Secondary thrombocytopenia	hematopoietic	0.0242298	0.0247274	1.02453	0.97606	1.0754	0.327147	438479	2059	436420
656.2	Respiratory conditions of fetus and newborn	pregnancy complications	-0.170526	0.174069	0.843221	0.59947	1.18608	0.327263	441846	42	441804
38	Septicemia	infectious diseases	-0.00800922	0.00817883	0.992023	0.97625	1.00805	0.32745	428476	19636	408840
357	Inflammatory and toxic neuropathy	neurological	-0.0102778	0.010514	0.989775	0.96959	1.01038	0.328307	426740	11676	415064
613	Other nonmalignant breast conditions	genitourinary	0.0158623	0.016245	1.01599	0.98415	1.04886	0.328846	434351	5272	429079
513.31	Apnea	respiratory	-0.0299044	0.0307783	0.970538	0.91372	1.03089	0.331246	438012	1328	436684
174.2	Breast cancer [male]	neoplasms	0.0712397	0.0733909	1.07384	0.92997	1.23997	0.331704	441848	233	441615
332	Parkinson's disease	neurological	-0.0123829	0.012758	0.987693	0.9633	1.0127	0.331748	439731	7837	431894
710.1	Osteomyelitis	musculoskeletal	-0.0114648	0.0118155	0.988601	0.96597	1.01176	0.331887	438447	9179	429268
254	Diseases of thymus gland	endocrine/metabolic	0.122977	0.127346	1.13086	0.88107	1.45147	0.3342	441830	78	441752
379.9	Pain, swelling or discharge of eye	sense organs	-0.0183205	0.0189943	0.981846	0.94597	1.01909	0.334784	427026	3510	423516
360.2	Progressive myopia	sense organs	0.043621	0.0452704	1.04459	0.95589	1.14151	0.335264	440627	617	440010
349	Other and unspecified disorders of the nervous system	neurological	0.0190615	0.0198046	1.01924	0.98044	1.05959	0.335809	436358	3221	433137
681.3	Cellulitis and abscess of arm/hand	dermatologic	0.0131411	0.0136584	1.01323	0.98646	1.04072	0.335985	430953	6836	424117
370.31	Keratoconjunctivitis sicca	sense organs	-0.0181524	0.0188882	0.982011	0.94632	1.01905	0.33653	433926	3535	430391
187.1	Malignant neoplasm of unspecified male genital organ	neoplasms	-0.0526358	0.0548586	0.948725	0.85201	1.05642	0.337317	441151	414	440737
975	Poisoning by agents primarily acting on the smooth and skeletal muscles and respiratory system	injuries & poisonings	-0.102691	0.107208	0.902405	0.73138	1.11342	0.338129	441552	110	441442
38.1	Gram negative septicemia	infectious diseases	-0.0232523	0.0243178	0.977016	0.93154	1.02471	0.338979	438421	2123	436298
738	Other acquired musculoskeletal deformity	musculoskeletal	0.0114427	0.0119725	1.01151	0.98805	1.03553	0.339198	429922	8999	420923
303.31	Gastrointestinal malfunction arising from mental factors	mental disorders	0.133227	0.139845	1.14251	0.8686	1.50279	0.340755	441660	64	441596
350.2	Abnormality of gait	neurological	0.0048673	0.00511728	1.00488	0.99485	1.01501	0.341529	404025	57076	346949
619.1	Noninflammatory disorders of ovary, fallopian tube, and broad ligament	genitourinary	0.0847244	0.0891593	1.08842	0.91391	1.29625	0.341981	441492	161	441331
395	Heart valve disorders	circulatory system	-0.00625273	0.00658604	0.993767	0.98102	1.00668	0.342422	422033	32047	389986
604.3	Peyronie's disease	genitourinary	-0.0221664	0.0233649	0.978077	0.9343	1.02391	0.342771	440556	2314	438242
245.2	Chronic thyroiditis	endocrine/metabolic	-0.0317912	0.0335118	0.968709	0.90713	1.03447	0.342796	441107	1138	439969
994.2	Sepsis	injuries & poisonings	-0.00886606	0.00934959	0.991173	0.97318	1.0095	0.342985	431112	14830	416282
262	Mineral deficiency NEC	endocrine/metabolic	-0.0245046	0.0258538	0.975793	0.92758	1.02651	0.343224	438595	1891	436704
292.11	Aphasia	mental disorders	-0.0223854	0.0236286	0.977863	0.93361	1.02422	0.343443	439307	2250	437057
427.41	Ventricular fibrillation and flutter	circulatory system	-0.0320657	0.034165	0.968443	0.90572	1.03551	0.34796	440268	1074	439194
854	Complications of cardiac/vascular device, implant, and graft	injuries & poisonings	-0.0136801	0.0145962	0.986413	0.95859	1.01504	0.348634	434699	5956	428743
752.2	Other specified congenital anomalies of nervous system	congenital anomalies	-0.0588263	0.0627691	0.942871	0.83372	1.06631	0.348663	441337	319	441018
217.1	Nevus, non-neoplastic	neoplasms	0.0100212	0.0106948	1.01007	0.98912	1.03147	0.348749	415622	11314	404308
555	Inflammatory bowel disease and other gastroenteritis and colitis	digestive	-0.0123156	0.0131489	0.98776	0.96263	1.01355	0.348953	437844	7430	430414
348.2	Cerebral edema and compression of brain	neurological	-0.0354685	0.0379274	0.965153	0.89601	1.03963	0.349701	440726	880	439846
965	Poisoning by analgesics, antipyretics, and antirheumatics	injuries & poisonings	0.0347679	0.0372134	1.03538	0.96255	1.11372	0.350158	439259	911	438348
579.8	Nonspecific abnormal findings in stool contents	digestive	-0.012599	0.0134876	0.98748	0.96172	1.01393	0.350246	421985	6998	414987
292	Neurological disorders	mental disorders	-0.00485097	0.00521111	0.995161	0.98505	1.00538	0.351911	410086	53069	357017
454.1	Varicose veins of lower extremity	circulatory system	-0.00853659	0.00917822	0.9915	0.97382	1.0095	0.352324	430192	15483	414709
732.7	Osteochondritis dissecans	musculoskeletal	-0.0552184	0.0594196	0.946278	0.84225	1.06316	0.352736	441490	361	441129
200.1	Polycythemia vera	neoplasms	-0.0235119	0.0253216	0.976762	0.92947	1.02646	0.353132	440659	1961	438698
441.1	Acute vascular insufficiency of intestine	circulatory system	0.0435609	0.046924	1.04452	0.95274	1.14515	0.353237	441068	568	440500
598	Abnormal findings on examination of urine	genitourinary	0.0142783	0.0153995	1.01438	0.98422	1.04546	0.353827	428038	5357	422681
716.3	Kaschin-Beck disease	musculoskeletal	-0.124162	0.134068	0.883237	0.67913	1.14868	0.354388	441887	71	441816
327.4	Insomnia	neurological	-0.00432079	0.00467647	0.995689	0.9866	1.00486	0.355516	400909	71117	329792
41.1	Staphylococcus infections	infectious diseases	-0.0110583	0.0119969	0.989003	0.96602	1.01253	0.356648	430708	8903	421805
502	Postinflammatory pulmonary fibrosis	respiratory	-0.014363	0.0155877	0.98574	0.95608	1.01632	0.356826	435243	5185	430058
383	Otosclerosis	sense organs	-0.0453249	0.0492724	0.955687	0.86771	1.05259	0.357634	441404	520	440884
817	Concussion	injuries & poisonings	-0.0165452	0.0180109	0.983591	0.94947	1.01893	0.358295	434815	4021	430794
795.81	Elevated carcinoembryonic antigen [CEA]	symptoms	0.112845	0.122874	1.11946	0.87986	1.4243	0.35842	441824	82	441742
364.1	Corneal opacity	sense organs	-0.0118485	0.0129104	0.988221	0.96353	1.01355	0.35875	433507	7654	425853
389.2	Conductive hearing loss	sense organs	-0.0135348	0.0147534	0.986556	0.95844	1.0155	0.358931	433214	5831	427383
8.51	Intestinal e.coli	infectious diseases	-0.147607	0.161389	0.86277	0.62881	1.18378	0.360399	441780	48	441732
610.2	Fibroadenosis of breast	genitourinary	0.0550392	0.0605183	1.05658	0.9384	1.18965	0.363106	441306	351	440955
710.11	Acute osteomyelitis	musculoskeletal	-0.0155477	0.017111	0.984573	0.9521	1.01815	0.363541	439637	4326	435311
720.1	Spinal stenosis of lumbar region	musculoskeletal	-0.00651001	0.00717754	0.993511	0.97963	1.00759	0.364408	426544	26116	400428
377.1	Optic atrophy	sense organs	-0.0150479	0.016597	0.985065	0.95354	1.01764	0.364585	436695	4591	432104
727.2	Bursitis disorders	musculoskeletal	-0.0129538	0.0142904	0.98713	0.95986	1.01517	0.364688	429494	6266	423228
79.1	Varicella infection	infectious diseases	-0.10373	0.114574	0.901469	0.72015	1.12844	0.365282	441381	96	441285
433.21	Cerebral artery occlusion, with cerebral infarction	circulatory system	-0.00759235	0.00840136	0.992436	0.97623	1.00891	0.366152	432605	18579	414026
259.3	Delay in sexual development and puberty NEC	endocrine/metabolic	0.0277499	0.0307081	1.02814	0.96808	1.09192	0.366171	441405	1327	440078
270.38	Other specified disorders of plasma protein metabolism	endocrine/metabolic	-0.0382687	0.0423877	0.962454	0.88573	1.04583	0.366619	439455	695	438760
420.2	Pericarditis	circulatory system	0.0173459	0.0192373	1.0175	0.97985	1.05659	0.367227	437735	3410	434325
989	Toxic effect of other substances, chiefly nonmedicinal as to source	injuries & poisonings	0.0339836	0.0376994	1.03457	0.96088	1.11391	0.367356	439491	880	438611
528.1	Stomatitis and mucositis	digestive	-0.0253544	0.0281271	0.974964	0.92267	1.03022	0.367364	436723	1591	435132
560	Intestinal obstruction without mention of hernia	digestive	-0.0106607	0.0118347	0.989396	0.96671	1.01261	0.367694	431674	9126	422548
870.6	Open wound of neck	injuries & poisonings	-0.0725105	0.0805213	0.930056	0.79427	1.08906	0.367847	441470	193	441277
394.1	Mitral valve stenosis and aortic valve stenosis	circulatory system	-0.0258102	0.0287018	0.97452	0.92121	1.03091	0.368516	437813	1522	436291
597.8	Urethral hypermobility/ISD	genitourinary	0.107561	0.119639	1.11356	0.88079	1.40783	0.368626	441765	88	441677
430.3	Subdural hemorrhage	circulatory system	-0.0246754	0.0274973	0.975627	0.92444	1.02965	0.36952	441001	1655	439346
278.3	Localized adiposity	endocrine/metabolic	-0.0463743	0.0517405	0.954685	0.86262	1.05658	0.3701	440981	474	440507
722.1	Displacement of intervertebral disc	musculoskeletal	0.00784377	0.00875498	1.00787	0.99073	1.02532	0.370295	423281	17267	406014
743	Osteoporosis, osteopenia and pathological fracture	musculoskeletal	-0.00576353	0.00643944	0.994253	0.98178	1.00688	0.370768	421728	34995	386733
245	Thyroiditis	endocrine/metabolic	-0.0243321	0.0272048	0.975962	0.92528	1.02941	0.371106	440406	1724	438682
572	Ascites (non malignant)	digestive	-0.0160759	0.0179756	0.984053	0.94999	1.01934	0.371151	438486	3919	434567
528.41	Cyst of the salivary gland	digestive	-0.0873817	0.0982423	0.916327	0.75583	1.1109	0.373761	441464	131	441333
401.3	Other hypertensive complications	circulatory system	-0.0151104	0.0170102	0.985003	0.9527	1.0184	0.37437	434410	4367	430043
333.3	Tics and choreas	neurological	0.0552852	0.0624535	1.05684	0.93508	1.19446	0.376037	441676	321	441355
695.2	Bullous dermatoses	dermatologic	-0.0321505	0.0364231	0.968361	0.90164	1.04002	0.3774	440885	945	439940
938.1	Acute dermatitis due to solar radiation	injuries & poisonings	0.0363564	0.0412891	1.03703	0.95641	1.12444	0.378572	438387	735	437652
420	Carditis	circulatory system	-0.0121197	0.0137765	0.987953	0.96163	1.01499	0.379	433777	6708	427069
733.9	Chondromalacia	musculoskeletal	-0.0349933	0.0398999	0.965612	0.89297	1.04416	0.380472	439541	798	438743
110.12	Althete's foot	infectious diseases	0.00788829	0.00899584	1.00792	0.9903	1.02585	0.380551	417910	16188	401722
595	Hydronephrosis	genitourinary	-0.0121301	0.0138681	0.987943	0.96145	1.01517	0.381751	435452	6622	428830
586.2	Cyst of kidney, acquired	genitourinary	0.0104566	0.0119701	1.01051	0.98708	1.0345	0.382356	428385	8978	419407
202	Cancer of other lymphoid, histiocytic tissue	neoplasms	0.0129455	0.0148527	1.01303	0.98396	1.04295	0.383429	439579	5766	433813
427.22	Atrial flutter	circulatory system	-0.00687162	0.00788613	0.993152	0.97792	1.00862	0.383561	432251	21360	410891
452.8	Postphlebitic syndrome	circulatory system	-0.070263	0.0809161	0.932149	0.79544	1.09235	0.385206	441683	192	441491
728.1	Muscular calcification and ossification	musculoskeletal	-0.0588192	0.0679087	0.942877	0.82537	1.07711	0.386407	441282	274	441008
798.1	Chronic fatigue syndrome	symptoms	-0.0166822	0.0192752	0.983456	0.94699	1.02132	0.386778	434702	3427	431275
709.6	Other specified diffuse diseases of connective tissue	dermatologic	-0.101282	0.117208	0.903678	0.7182	1.13706	0.38752	441881	92	441789
353.2	Nerve root lesions	neurological	-0.017012	0.0197092	0.983132	0.94588	1.02185	0.388055	436001	3280	432721
565.1	Anal and rectal polyp	digestive	0.0172705	0.0200101	1.01742	0.97829	1.05812	0.388089	427471	3142	424329
250.25	Diabetes type 2 with peripheral circulatory disorders	endocrine/metabolic	-0.0106615	0.0123654	0.989395	0.9657	1.01367	0.388574	434461	8368	426093
974	Poisoning by water, mineral, and uric acid metabolism drugs	injuries & poisonings	-0.0678677	0.0787188	0.934384	0.80079	1.09027	0.388603	440888	201	440687
442.1	Aortic aneurysm	circulatory system	0.00699366	0.00812655	1.00702	0.99111	1.02319	0.389462	432909	20075	412834
577.2	Chronic pancreatitis	digestive	0.0185736	0.0216102	1.01875	0.9765	1.06282	0.390072	439843	2710	437133
364.5	Corneal dystrophy	sense organs	-0.0130995	0.0152687	0.986986	0.95789	1.01697	0.390931	437861	5437	432424
217	Vascular hamartomas and non-neoplastic nevi	neoplasms	0.00901912	0.0105197	1.00906	0.98847	1.03008	0.391247	415208	11707	403501
557.1	Celiac disease	digestive	-0.0267381	0.0312249	0.973616	0.91582	1.03506	0.391829	441474	1291	440183
558	Noninfectious gastroenteritis	digestive	0.00844685	0.00990212	1.00848	0.9891	1.02825	0.39364	418031	13280	404751
379.51	Pigmentary iris degeneration	sense organs	0.0258198	0.0303323	1.02616	0.96693	1.08901	0.394641	441166	1369	439797
737.2	Lordosis (acquired)	musculoskeletal	-0.125056	0.146943	0.882447	0.66162	1.17698	0.394741	441175	58	441117
301	Personality disorders	mental disorders	0.00734262	0.00863023	1.00737	0.99047	1.02455	0.394879	432848	18296	414552
296.2	Depression	mental disorders	-0.00312236	0.00367281	0.996883	0.98973	1.00408	0.395254	415350	172529	242821
429.9	Cardiac complications, not elsewhere classified	circulatory system	-0.033093	0.0391903	0.967449	0.89592	1.04469	0.398436	436866	813	436053
857	Mechanical complication of unspecified genitourinary device, implant, and graft	injuries & poisonings	-0.0194819	0.0230761	0.980707	0.93734	1.02608	0.398534	438095	2361	435734
446.9	Arteritis NOS	circulatory system	-0.0352329	0.0417414	0.965381	0.88954	1.04768	0.398626	441038	719	440319
627.1	Postmenopausal bleeding	genitourinary	-0.0268482	0.0318239	0.973509	0.91464	1.03617	0.398867	441147	1348	439799
446.4	Wegener's granulomatosis	circulatory system	-0.0634569	0.0753019	0.938515	0.80973	1.08778	0.399397	441934	221	441713
425.12	Other hypertrophic cardiomyopathy	circulatory system	0.0431467	0.0512613	1.04409	0.94429	1.15444	0.399955	441532	480	441052
433.2	Occlusion of cerebral arteries	circulatory system	-0.00699268	0.00831609	0.993032	0.97698	1.00935	0.400425	432172	18987	413185
709.3	Systemic sclerosis	dermatologic	-0.0532272	0.0633204	0.948165	0.8375	1.07345	0.400571	441746	314	441432
202.23	Lymphosarcoma	neoplasms	0.058932	0.0702965	1.0607	0.92418	1.21739	0.401842	441717	254	441463
931	Contact dermatitis and other eczema due to plants [except food]	injuries & poisonings	-0.0222234	0.0265189	0.978022	0.92849	1.0302	0.402018	435743	1804	433939
352	Disorders of other cranial nerves	neurological	0.0119877	0.0143239	1.01206	0.98404	1.04088	0.402647	435524	6215	429309
272.14	Hyperchylomicronemia	endocrine/metabolic	-0.129628	0.15521	0.878422	0.64802	1.19075	0.403616	441754	52	441702
193	Thyroid cancer	neoplasms	0.0198349	0.0238052	1.02003	0.97353	1.06875	0.404722	441420	2236	439184
531.3	Duodenal ulcer	digestive	0.0195964	0.0235471	1.01979	0.97379	1.06796	0.405284	438354	2268	436086
350.3	Lack of coordination	neurological	-0.013751	0.0165304	0.986343	0.9549	1.01882	0.405488	434863	4623	430240
360	Disorders of the globe	sense organs	0.0264642	0.0318391	1.02682	0.9647	1.09294	0.405868	439542	1241	438301
619.5	Noninflammatory disorders of vulva and perineum	genitourinary	-0.0655524	0.0789604	0.93655	0.80227	1.09331	0.40643	441391	207	441184
559	Ileostomy status	digestive	-0.0224797	0.0270817	0.977771	0.92722	1.03107	0.406499	441429	1713	439716
228.1	Hemangioma of skin and subcutaneous tissue	neoplasms	0.0131638	0.0158732	1.01325	0.98221	1.04527	0.406929	428167	5020	423147
872	Traumatic amputation	injuries & poisonings	-0.0146056	0.0176344	0.985501	0.95202	1.02016	0.407531	439837	4069	435768
244.3	Iodine hypothyroidism	endocrine/metabolic	-0.0950984	0.114857	0.909283	0.72599	1.13885	0.407686	441910	95	441815
433.12	Cerebral atherosclerosis	circulatory system	0.0278803	0.0337143	1.02827	0.96252	1.09852	0.408262	439514	1099	438415
750.13	Congenital anomalies of mouth/tongue	congenital anomalies	0.0964885	0.116971	1.1013	0.87566	1.38507	0.409431	441520	92	441428
564	Functional digestive disorders	digestive	-0.00611107	0.00741079	0.993908	0.97958	1.00845	0.409588	413057	24764	388293
736.4	Genu valgum or varum (acquired)	musculoskeletal	-0.0250603	0.0304874	0.975251	0.91868	1.0353	0.411084	440303	1358	438945
374	Other disorders of eyelids	sense organs	-0.0053081	0.00645964	0.994706	0.98219	1.00738	0.411228	422039	33065	388974
276.4	Acid-base balance disorder	endocrine/metabolic	-0.00973546	0.0118719	0.990312	0.96753	1.01363	0.41219	427610	9073	418537
636.3	Hemorrhage in early pregnancy	pregnancy complications	-0.0599323	0.073131	0.941828	0.81606	1.08698	0.41249	441760	250	441510
333.8	Other degenerative diseases of the basal ganglia	neurological	0.050724	0.0619326	1.05203	0.93178	1.18781	0.412775	441440	326	441114
346.3	Nonspecific abnormal findings in cerebrospinal fluid	neurological	-0.176844	0.216203	0.83791	0.54848	1.28007	0.413384	441876	27	441849
250.12	Type 1 diabetes with renal manifestations	endocrine/metabolic	-0.0291929	0.0357054	0.971229	0.90558	1.04163	0.413584	440947	984	439963
110.2	Dermatomycoses	infectious diseases	0.0185591	0.0227451	1.01873	0.97431	1.06518	0.414524	435891	2463	433428
159.3	Malignant neoplasm of gallbladder and extrahepatic bile ducts	neoplasms	-0.0448478	0.0549853	0.956143	0.85846	1.06495	0.41471	441783	413	441370
474.1	Acute tonsillitis	respiratory	-0.0345373	0.0426283	0.966052	0.88862	1.05024	0.417827	439243	708	438535
741.1	Ankylosis of joint	musculoskeletal	0.0382438	0.047229	1.03898	0.94712	1.13975	0.418083	440813	563	440250
540.11	Acute appendicitis	digestive	-0.0165297	0.0204319	0.983606	0.94499	1.0238	0.418507	441059	3042	438017
229	Benign neoplasm of unspecified sites	neoplasms	0.0338012	0.0417858	1.03438	0.95304	1.12266	0.418563	437534	719	436815
656	Other perinatal conditions of fetus or newborn	pregnancy complications	-0.0339975	0.0421238	0.966574	0.88998	1.04976	0.419618	440512	741	439771
535.8	Other specified gastritis	digestive	0.0175801	0.0218639	1.01774	0.97504	1.0623	0.421357	431200	2639	428561
603	Other disorders of testis	genitourinary	-0.0103576	0.012891	0.989696	0.965	1.01502	0.421698	435096	7677	427419
562.2	Diverticulitis	digestive	-0.00892488	0.0111152	0.991115	0.96976	1.01294	0.422006	431235	10417	420818
427.11	Paroxysmal supraventricular tachycardia	circulatory system	-0.0114491	0.0142774	0.988616	0.96133	1.01667	0.422609	435195	6233	428962
580.11	Proliferative glomerulonephritis	genitourinary	0.055469	0.0692202	1.05704	0.92293	1.21063	0.422935	441760	262	441498
286.4	Acquired coagulation factor deficiency	hematopoietic	-0.0516607	0.064556	0.949651	0.83678	1.07774	0.423568	440927	302	440625
334.2	Anterior horn cell disease	neurological	-0.0298969	0.0373738	0.970546	0.90199	1.04431	0.423744	441375	898	440477
335	Multiple sclerosis	neurological	0.0175313	0.0219483	1.01769	0.97483	1.06242	0.424434	441087	2651	438436
603.2	Spermatocele	genitourinary	0.0197463	0.0247329	1.01994	0.97168	1.0706	0.424649	439054	2057	436997
574.2	Calculus of bile duct	digestive	-0.0161643	0.0202621	0.983966	0.94565	1.02383	0.42501	439095	3062	436033
513.32	Orthopnea	respiratory	-0.040036	0.0502689	0.960755	0.87061	1.06024	0.425779	439893	494	439399
710.3	Osteopathy resulting from poliomyelitis	musculoskeletal	0.16425	0.2066	1.17851	0.78609	1.76683	0.426606	442010	29	441981
627.22	Need for Hormone replacement therapy (postmenopausal)	genitourinary	-0.026166	0.0329584	0.974173	0.91323	1.03918	0.427248	440903	1237	439666
221	Benign neoplasm of other female genital organs	neoplasms	0.105095	0.132744	1.11082	0.85634	1.44091	0.428529	441726	72	441654
443	Peripheral vascular disease	circulatory system	0.0047523	0.0060029	1.00476	0.99301	1.01666	0.428554	418504	39066	379438
579.2	Splenomegaly	digestive	-0.0166139	0.0210176	0.983523	0.94383	1.02489	0.42925	437521	2868	434653
253.5	Pituitary dwarfism	endocrine/metabolic	0.165317	0.210478	1.17977	0.78097	1.78221	0.432197	442000	28	441972
442	Other aneurysm	circulatory system	0.00596252	0.00764871	1.00598	0.99101	1.02118	0.435659	431215	22833	408382
134.1	Intestinal helminthiases	infectious diseases	0.0861724	0.110597	1.08999	0.87757	1.35384	0.435889	441466	102	441364
916	Contusion	injuries & poisonings	-0.00587005	0.00753759	0.994147	0.97957	1.00894	0.436115	400569	23565	377004
795	Other and nonspecific abnormal cytological, histological and immunological findings	symptoms	-0.0727089	0.0934937	0.929871	0.77418	1.11688	0.436753	441415	148	441267
614	Inflammatory diseases of female pelvic organs	genitourinary	-0.0144112	0.0185623	0.985692	0.95048	1.02221	0.437533	437066	4481	432585
301.2	Antisocial/borderline personality disorder	mental disorders	0.0108972	0.0140697	1.01096	0.98346	1.03922	0.438626	438382	6729	431653
568.1	Peritoneal adhesions (postoperative) (postinfection)	digestive	-0.0216362	0.0279607	0.978596	0.92641	1.03372	0.439046	438558	1610	436948
288.2	Elevated white blood cell count	hematopoietic	-0.00813458	0.0105337	0.991898	0.97163	1.01259	0.43997	421953	11604	410349
457	Encounter for long-term (current) use of anticoagulants, antithrombotics, aspirin	circulatory system	0.00977934	0.0126784	1.00983	0.98504	1.03524	0.440505	428088	7929	420159
525.1	Loss of teeth or edentulism	digestive	0.004138	0.00538144	1.00415	0.99361	1.01479	0.44193	426771	49540	377231
958.1	Postoperative shock	injuries & poisonings	0.0750898	0.097759	1.07798	0.89001	1.30565	0.442421	441593	131	441462
388	Other disorders of ear	sense organs	-0.0173378	0.0225865	0.982812	0.94025	1.0273	0.442715	433471	2499	430972
283	Acquired hemolytic anemias	hematopoietic	-0.0339906	0.0442891	0.966581	0.88621	1.05424	0.442802	441198	639	440559
211	Benign neoplasm of other parts of digestive system	neoplasms	0.0144697	0.0188809	1.01457	0.97772	1.05282	0.443458	433543	3542	430001
441.2	Chronic vascular insufficiency of intestine	circulatory system	0.0530996	0.069293	1.05453	0.92061	1.20794	0.443494	441441	259	441182
752.11	Spina bifida	congenital anomalies	-0.0757918	0.0989483	0.927009	0.76359	1.12541	0.443692	441839	130	441709
628	Ovarian cyst	genitourinary	0.0193092	0.0252222	1.0195	0.97032	1.07116	0.443935	439935	2200	437735
657	Infections specific to the perinatal period	pregnancy complications	0.0928691	0.121429	1.09732	0.86491	1.39218	0.444389	441746	85	441661
365	Glaucoma	sense organs	0.00345835	0.00452247	1.00346	0.99461	1.0124	0.444448	422631	77163	345468
529.6	Glossodynia	digestive	-0.0710944	0.0930835	0.931374	0.77605	1.11779	0.445004	441461	146	441315
271.9	Other disorders of carbohydrate transport and metabolism	endocrine/metabolic	-0.0407585	0.0533814	0.960061	0.86469	1.06595	0.445145	441454	436	441018
550.6	Incisional hernia	digestive	-0.0120227	0.0157598	0.988049	0.958	1.01905	0.445539	439175	5107	434068
601.1	Prostatitis	genitourinary	0.00839665	0.0110073	1.00843	0.98691	1.03042	0.445567	430109	10596	419513
229.1	Benign neoplasm of lymph nodes	neoplasms	0.0881746	0.11597	1.09218	0.87012	1.37091	0.447064	441151	93	441058
856	Vascular complications of surgery and medical procedures	injuries & poisonings	-0.0498766	0.0656551	0.951347	0.83647	1.082	0.447448	440815	290	440525
279.8	Other specified disorders involving the immune mechanism	endocrine/metabolic	-0.0698679	0.092028	0.932517	0.77861	1.11684	0.447732	441801	148	441653
859	Complication due to other implant and internal device	injuries & poisonings	-0.0179176	0.0237027	0.982242	0.93765	1.02895	0.449691	437218	2240	434978
715.1	Sacroiliitis NEC	musculoskeletal	-0.0127709	0.0169365	0.98731	0.95507	1.02063	0.450822	437496	4451	433045
870.1	Open wound or laceration of eye or eyelid	injuries & poisonings	-0.0251226	0.0333581	0.97519	0.91347	1.04108	0.45138	439416	1126	438290
573.4	Acute and subacute necrosis of liver	digestive	0.0353559	0.0469877	1.03599	0.94484	1.13593	0.451781	440291	569	439722
520.2	Disturbances in tooth eruption	digestive	-0.0273472	0.0363545	0.973023	0.9061	1.04489	0.451908	436377	963	435414
573.3	Hepatomegaly	digestive	0.0167405	0.0223228	1.01688	0.97335	1.06236	0.453298	435540	2551	432989
458.1	Orthostatic hypotension	circulatory system	-0.00774881	0.0103408	0.992281	0.97237	1.0126	0.453651	424778	12040	412738
443.1	Raynaud's syndrome	circulatory system	0.0189796	0.0253326	1.01916	0.96979	1.07104	0.453726	440637	1972	438665
565	Anal and rectal conditions	digestive	-0.00721476	0.00963619	0.992811	0.97424	1.01174	0.454029	417887	13987	403900
289.8	Polycythemia vera, secondary	hematopoietic	-0.0138397	0.0185713	0.986256	0.951	1.02282	0.456139	439157	3674	435483
637	Short gestation; low birth weight; and fetal growth retardation	pregnancy complications	-0.168048	0.226128	0.845313	0.54267	1.31674	0.457387	441899	25	441874
41.4	E. coli	infectious diseases	-0.0178138	0.0239778	0.982344	0.93725	1.02961	0.457524	436098	2189	433909
741.3	Difficulty in walking	musculoskeletal	-0.00586932	0.00790176	0.994148	0.97887	1.00966	0.457611	421087	21187	399900
795.82	Elevated cancer antigen 125 [CA 125]	symptoms	0.163198	0.219954	1.17727	0.76498	1.81178	0.45811	441952	26	441926
374.2	Lagophthalmos	sense organs	0.025682	0.0346399	1.02601	0.95867	1.09809	0.458452	440689	1040	439649
371	Inflammation of the eye	sense organs	0.00390969	0.00527713	1.00392	0.99359	1.01435	0.458769	399519	52545	346974
202.2	Non-Hodgkins lymphoma	neoplasms	0.0112846	0.0152376	1.01135	0.98159	1.04201	0.458952	439994	5475	434519
739	Contracture of joint	musculoskeletal	0.0166762	0.0225269	1.01682	0.9729	1.06272	0.459131	438106	2478	435628
359.1	Muscular dystrophies	neurological	-0.048108	0.0650335	0.953031	0.83898	1.08259	0.459456	441784	299	441485
986	Toxic effect of carbon monoxide	injuries & poisonings	-0.0867447	0.117786	0.916911	0.72789	1.15502	0.461451	441850	91	441759
789.1	Persistent vomiting	symptoms	0.0587019	0.0797677	1.06046	0.90697	1.23992	0.461785	441424	198	441226
352.1	Trigeminal nerve disorders [CN5]	neurological	-0.0169722	0.0230703	0.983171	0.9397	1.02865	0.46193	438433	2371	436062
766	Neuralgia, neuritis, and radiculitis NOS	symptoms	-0.00778786	0.0106281	0.992242	0.97179	1.01313	0.463704	423348	11478	411870
740.2	Osteoarthrosis, generalized	musculoskeletal	-0.00650496	0.00888335	0.993516	0.97637	1.01097	0.464008	425357	16589	408768
199.4	Neurofibromatosis	neoplasms	-0.0403389	0.055234	0.960464	0.86192	1.07028	0.46519	441472	414	441058
512.1	Wheezing	respiratory	0.0134271	0.0184317	1.01352	0.97756	1.0508	0.466321	429095	3718	425377
747.2	Congenital anomalies of peripheral vascular system	congenital anomalies	0.026709	0.036699	1.02707	0.95579	1.10367	0.466744	440111	931	439180
364	Corneal opacity and other disorders of cornea	sense organs	-0.00796141	0.0109495	0.99207	0.97101	1.01359	0.467164	431400	10726	420674
41.11	Methicillin sensitive Staphylococcus aureus	infectious diseases	-0.0132248	0.018204	0.986862	0.95227	1.02271	0.467544	436347	3819	432528
751.22	Other specified congenital anomalies of kidney	congenital anomalies	-0.0383422	0.0529654	0.962384	0.86749	1.06766	0.46912	441362	446	440916
225	Benign neoplasm of brain and other parts of nervous system	neoplasms	0.0157322	0.0217545	1.01586	0.97345	1.06011	0.469574	440337	2673	437664
284.1	Pancytopenia	hematopoietic	0.0122956	0.0170358	1.01237	0.97913	1.04675	0.470449	438501	4347	434154
306.1	Mental disorders durring/after pregnancy	mental disorders	-0.0792586	0.109838	0.923801	0.74487	1.14571	0.470541	441787	109	441678
296	Mood disorders	mental disorders	-0.0026248	0.00365402	0.997379	0.99026	1.00455	0.472552	416950	183027	233923
286.12	Congenital deficiency of other clotting factors (including factor VII)	hematopoietic	-0.0339192	0.0472329	0.96665	0.88118	1.06041	0.47268	441473	565	440908
302.1	Decreased libido	mental disorders	-0.0171649	0.0239883	0.982982	0.93783	1.0303	0.474269	437511	2213	435298
375	Disorders of lacrimal system	sense organs	-0.0170029	0.023778	0.983141	0.93837	1.03004	0.474568	438861	2215	436646
965.1	Opiates and related narcotics causing adverse effects in therapeutic use	injuries & poisonings	-0.0225909	0.0316517	0.977662	0.91885	1.04023	0.475392	437595	1256	436339
695.42	Systemic lupus erythematosus	dermatologic	-0.0261879	0.0366988	0.974152	0.90654	1.0468	0.475481	441513	941	440572
742.2	Pathological, developmental or recurrent dislocation	musculoskeletal	-0.0244557	0.0342839	0.975841	0.91242	1.04367	0.475643	440127	1079	439048
530.9	Heartburn	digestive	0.0131061	0.0184263	1.01319	0.97725	1.05045	0.476917	429917	3741	426176
446.6	Polyarteritis nodosa	circulatory system	-0.0758255	0.106615	0.926978	0.75217	1.14241	0.476956	441927	110	441817
427.42	Cardiac arrest	circulatory system	-0.0192735	0.0271149	0.980911	0.93014	1.03445	0.477204	439369	1710	437659
589	Abnormal results of function study of kidney	genitourinary	-0.0197721	0.0278416	0.980422	0.92835	1.03541	0.477603	435791	1621	434170
597	Other disorders of urethra and urinary tract	genitourinary	0.0114105	0.0161093	1.01148	0.98004	1.04392	0.478748	437728	4869	432859
980	Encounter for long-term (current) use of antibiotics	infectious diseases	-0.0159551	0.0225355	0.984171	0.94165	1.02862	0.478944	438559	2488	436071
705	Disorders of sweat glands	dermatologic	0.0145885	0.020625	1.0147	0.97449	1.05655	0.479369	435746	2989	432757
625	Pain and other symptoms associated with female genital organs	genitourinary	-0.016415	0.0232201	0.983719	0.93995	1.02952	0.479608	438873	2640	436233
531.4	Peptic ulcer, site unspecified	digestive	0.00850193	0.012042	1.00854	0.98501	1.03263	0.480175	434327	8800	425527
345.3	Convulsions	neurological	0.00707436	0.010035	1.0071	0.98748	1.0271	0.480829	433716	12877	420839
695.22	Pemphigus and pemphigoid	dermatologic	-0.0369188	0.0526284	0.963754	0.8693	1.06848	0.482991	441737	456	441281
362.31	Separation of retinal layers	sense organs	0.0194338	0.0277186	1.01962	0.96571	1.07655	0.483234	440122	1644	438478
722.3	Schmorl's nodes	musculoskeletal	-0.0903696	0.129945	0.913593	0.70818	1.17859	0.486777	441478	75	441403
527.2	Sialoadenitis	digestive	-0.0198086	0.0284961	0.980386	0.92713	1.0367	0.486972	439446	1552	437894
618.5	Prolapse of vaginal vault after hysterectomy	genitourinary	0.0578853	0.0834041	1.05959	0.8998	1.24777	0.487661	441787	183	441604
757	Congenital anomalies of the integument	congenital anomalies	-0.0271038	0.0391541	0.97326	0.90136	1.05089	0.48879	440370	814	439556
735.21	Hammer toe (acquired)	musculoskeletal	-0.00562133	0.00812755	0.994394	0.97868	1.01036	0.489164	430703	20007	410696
378.2	Nystagmus and other irregular eye movements	sense organs	-0.0278923	0.0403403	0.972493	0.89856	1.05251	0.489299	440710	775	439935
560.1	Paralytic ileus	digestive	-0.0161899	0.0234324	0.98394	0.93977	1.03018	0.489617	436561	2285	434276
158	Neoplasm of unspecified nature of digestive system	neoplasms	-0.0171965	0.0248954	0.982951	0.93614	1.0321	0.489724	437162	2024	435138
290.11	Alzheimer's disease	mental disorders	-0.0121713	0.0176335	0.987902	0.95434	1.02264	0.490044	439655	4065	435590
270.3	Disorders of plasma protein metabolism	endocrine/metabolic	-0.0111329	0.016139	0.988929	0.95814	1.02071	0.490313	438204	4873	433331
816	Cerebral laceration and contusion	injuries & poisonings	0.0554441	0.0804707	1.05701	0.90278	1.23759	0.490825	441549	194	441355
275	Disorders of mineral metabolism	endocrine/metabolic	0.00532338	0.00773441	1.00534	0.99021	1.02069	0.491282	421383	22161	399222
382	Otalgia	sense organs	0.00939235	0.0136846	1.00944	0.98272	1.03688	0.492494	422548	6842	415706
333.4	Torsion dystonia	neurological	0.0165508	0.0241672	1.01669	0.96965	1.06601	0.49344	439803	2167	437636
853	Complication of colostomy or enterostomy	injuries & poisonings	0.0295321	0.0431225	1.02997	0.9465	1.12081	0.493444	441297	673	440624
519	Other diseases of respiratory system, not elsewhere classified	respiratory	0.00623111	0.00909867	1.00625	0.98846	1.02436	0.493447	417193	15711	401482
241	Nontoxic nodular goiter	endocrine/metabolic	0.00662517	0.00970018	1.00665	0.98769	1.02597	0.49461	437201	13896	423305
712	Infective connective tissue disorders	musculoskeletal	0.0300855	0.0440848	1.03054	0.94524	1.12355	0.494957	441366	647	440719
571.8	Liver abscess and sequelae of chronic liver disease	digestive	-0.0114661	0.0168329	0.988599	0.95652	1.02176	0.495761	438680	4481	434199
611	Abnormal findings on mammogram or breast exam	genitourinary	-0.00822062	0.0120901	0.991813	0.96859	1.0156	0.496538	434403	10973	423430
455	Hemorrhoids	circulatory system	-0.00350872	0.00517348	0.996497	0.98644	1.00665	0.497637	378571	55609	322962
720	Spinal stenosis	musculoskeletal	0.00398537	0.00587733	1.00399	0.99249	1.01563	0.497714	420884	40477	380407
981	Toxic effect of (non-ethyl) alcohol and petroleum and other solvents	injuries & poisonings	0.0494382	0.073139	1.05068	0.91036	1.21263	0.499073	441327	236	441091
736.3	Acquired deformities of hip	musculoskeletal	-0.0701423	0.104	0.932261	0.76035	1.14305	0.500028	441651	117	441534
803.21	Colles' fracture	injuries & poisonings	0.0307824	0.045666	1.03126	0.94297	1.12782	0.500262	441468	604	440864
586.1	Anatomical abnormatilies of kidney and ureters	genitourinary	-0.0604567	0.0897336	0.941335	0.78952	1.12235	0.500479	441567	156	441411
836	Traumatic arthropathy	injuries & poisonings	0.00919514	0.0136513	1.00924	0.98259	1.03661	0.500584	434024	6863	427161
362.4	Retinal vascular changes and abnomalities	sense organs	-0.00718567	0.010688	0.99284	0.97226	1.01386	0.501383	433583	11287	422296
800.2	Fracture of unspecified part of femur	injuries & poisonings	-0.0153186	0.0228012	0.984798	0.94176	1.02981	0.50169	440533	2413	438120
204.1	Lymphoid leukemia	neoplasms	0.0139112	0.0207075	1.01401	0.97368	1.05601	0.501715	441292	2940	438352
279	Disorders involving the immune mechanism	endocrine/metabolic	-0.0187769	0.0279621	0.981398	0.92906	1.03669	0.501895	440203	1615	438588
117.3	Blastomycotic infection	infectious diseases	0.101127	0.15184	1.10642	0.82162	1.48994	0.505403	441952	54	441898
521.2	Dental abrasion, erosion and attrition	digestive	0.00822733	0.0123708	1.00826	0.98411	1.03301	0.506011	430172	8408	421764
800.4	Fracture of patella	injuries & poisonings	0.0175977	0.0264789	1.01775	0.96628	1.07197	0.506311	440959	1797	439162
275.6	Hypercalcemia	endocrine/metabolic	-0.0104651	0.0157944	0.989589	0.95942	1.0207	0.5076	437272	5084	432188
577	Diseases of pancreas	digestive	-0.00702017	0.0106028	0.993004	0.97258	1.01386	0.507903	435815	11466	424349
647.1	Infections of genitourinary tract during pregnancy	pregnancy complications	-0.0899215	0.135914	0.914003	0.70025	1.193	0.508225	441722	69	441653
214.1	Lipoma of skin and subcutaneous tissue	neoplasms	-0.00899708	0.0136248	0.991043	0.96493	1.01787	0.509032	432481	6911	425570
750.15	Congenital anomalies of stomach	congenital anomalies	-0.0568564	0.0862063	0.94473	0.79786	1.11863	0.509549	441397	168	441229
277.51	Lipoprotein disorders	endocrine/metabolic	-0.0209228	0.0317449	0.979295	0.92022	1.04216	0.509838	439999	1253	438746
389.3	Degenerative and vascular disorders of ear	sense organs	-0.0165877	0.0251689	0.983549	0.93621	1.03329	0.509861	438157	1978	436179
384.4	Perforation of tympanic membrane	sense organs	-0.0140875	0.0214185	0.986011	0.94548	1.02829	0.510713	439460	2739	436721
626.1	Irregular menstrual cycle/bleeding	genitourinary	0.0114508	0.0174293	1.01152	0.97755	1.04667	0.511188	438747	5868	432879
451.2	Phlebitis and thrombophlebitis of lower extremities	circulatory system	-0.0165063	0.0251557	0.983629	0.93631	1.03334	0.511717	438557	1993	436564
644	Anemia during pregnancy	pregnancy complications	0.130696	0.199439	1.13962	0.77089	1.68472	0.512265	441882	32	441850
394	Rheumatic disease of the heart valves	circulatory system	-0.00956638	0.0146059	0.990479	0.96253	1.01924	0.512488	431151	5964	425187
395.3	Nonrheumatic tricuspid valve disorders	circulatory system	0.0196104	0.0300745	1.0198	0.96143	1.08172	0.514361	435664	1383	434281
343	Infantile cerebral palsy	neurological	0.105693	0.162225	1.11148	0.80875	1.52753	0.514712	441955	48	441907
705.1	Dyshidrosis	dermatologic	-0.0192212	0.0295248	0.980962	0.92581	1.0394	0.515035	438982	1449	437533
634.1	Missed abortion/Hydatidiform mole	pregnancy complications	0.0585544	0.090018	1.0603	0.8888	1.2649	0.515386	441412	160	441252
286.9	Abnormal coagulation profile	hematopoietic	-0.01223	0.0188059	0.987845	0.9521	1.02494	0.515483	435180	3556	431624
801.1	Fracture of foot	injuries & poisonings	0.00967079	0.0148874	1.00972	0.98068	1.03961	0.515953	439214	5750	433464
840.3	Joint/ligament sprain	injuries & poisonings	-0.00770729	0.0118794	0.992322	0.96948	1.0157	0.516472	424318	9286	415032
599.6	Oliguria and anuria	genitourinary	0.0484807	0.0747807	1.04968	0.90657	1.21537	0.516788	440761	224	440537
346	Abnormal findings on study of brain and/or nervous system	neurological	0.0291938	0.0450498	1.02962	0.94261	1.12467	0.516963	438401	620	437781
527.8	Other specified diseases of the salivary glands	digestive	0.0427749	0.0660921	1.0437	0.91689	1.18805	0.517502	441022	287	440735
573.2	Liver replaced by transplant	digestive	0.0240821	0.0373699	1.02437	0.95203	1.10222	0.5193	441764	899	440865
230	Kaposi's sarcoma	neoplasms	-0.0424967	0.0661888	0.958394	0.84179	1.09115	0.520839	441800	287	441513
578.1	Hematemesis	digestive	0.015862	0.0247951	1.01599	0.96779	1.06658	0.522353	438650	2048	436602
483	Acute bronchitis and bronchiolitis	respiratory	-0.00414792	0.00648832	0.995861	0.98328	1.00861	0.522634	391054	32736	358318
337	Disorders of the autonomic nervous system	neurological	-0.00646813	0.010119	0.993553	0.97404	1.01345	0.522689	427874	12611	415263
655.1	Abnormality in fetal heart rate or rhythm	pregnancy complications	-0.0848621	0.132855	0.918639	0.70804	1.19188	0.522982	441776	75	441701
505	Other pulmonary inflamation or edema	respiratory	0.0209898	0.0328623	1.02121	0.95751	1.08915	0.523006	438637	1162	437475
743.4	Stress fracture	musculoskeletal	0.0209784	0.032908	1.0212	0.95741	1.08924	0.523808	439609	1162	438447
270.32	Paraproteinemia	endocrine/metabolic	-0.0117258	0.0183993	0.988343	0.95334	1.02464	0.523934	440780	3741	437039
573.1	Chronic passive congestion of liver	digestive	0.0689758	0.108308	1.07141	0.86649	1.3248	0.524221	441590	106	441484
611.11	Mammographic microcalcification	genitourinary	-0.0318921	0.0501596	0.968611	0.87792	1.06868	0.524899	441188	518	440670
313.2	Tics and stuttering	mental disorders	0.0242192	0.0381347	1.02451	0.95073	1.10403	0.525365	441175	870	440305
622.1	Polyp of corpus uteri	genitourinary	-0.0385446	0.0607885	0.962189	0.85411	1.08394	0.52603	441556	351	441205
573.9	Abnormal serum enzyme levels	digestive	-0.0101734	0.0160457	0.989878	0.95923	1.0215	0.526063	429273	4952	424321
187.8	Neoplasm of uncertain behavior of male genital organs	neoplasms	-0.030125	0.0475352	0.970324	0.884	1.06507	0.52625	440707	554	440153
327.72	Sleep related leg cramps	neurological	-0.0201465	0.0318267	0.980055	0.92079	1.04314	0.526729	438658	1234	437424
214	Lipoma	neoplasms	-0.00610342	0.00967581	0.993915	0.97524	1.01294	0.528176	425633	13925	411708
281.9	Deficiency anemias	hematopoietic	0.0129719	0.0205697	1.01306	0.97303	1.05473	0.528284	436352	2954	433398
537	Other disorders of stomach and duodenum	digestive	0.00877817	0.0139779	1.00882	0.98155	1.03684	0.530002	428671	6507	422164
614.31	Acute inflammatory pelvic disease	genitourinary	0.129029	0.205535	1.13772	0.76047	1.70213	0.530152	441921	30	441891
586.3	Vascular disorders of kidney/hypertrophy	genitourinary	-0.041236	0.0657125	0.959603	0.84364	1.09151	0.530317	441338	290	441048
575.1	Cholangitis	digestive	-0.0209445	0.0333992	0.979273	0.91722	1.04552	0.530596	441113	1121	439992
580.13	Acute glomerulonephritis, NOS	genitourinary	-0.061355	0.0981069	0.940489	0.77597	1.13989	0.531715	441647	130	441517
446.3	Hypersensitivity angiitis	circulatory system	-0.062364	0.0999137	0.939541	0.77244	1.14278	0.53251	441790	126	441664
291.8	Alteration of consciousness	mental disorders	0.0129161	0.0208392	1.013	0.97246	1.05523	0.535391	432143	2908	429235
345.1	Epilepsy	neurological	0.00752189	0.0121368	1.00755	0.98387	1.03181	0.535417	437100	8717	428383
573.5	Jaundice (not of newborn)	digestive	-0.0154386	0.0250224	0.98468	0.93755	1.03418	0.537239	438733	2011	436722
792.1	Papanicolaou smear of cervix or vagina with atypical squamous cells	symptoms	0.0191229	0.0310753	1.01931	0.95908	1.08332	0.538308	440701	1414	439287
159	Malignant neoplasm of other and ill-defined sites within the digestive organs and peritoneum	neoplasms	-0.0169415	0.0275454	0.983201	0.93153	1.03774	0.53853	440224	1653	438571
530.15	Eosinophilic esophagitis	digestive	-0.0268786	0.0437932	0.973479	0.89341	1.06073	0.539372	441588	663	440925
281.12	Other vitamin B12 deficiency anemia	hematopoietic	-0.00682879	0.0111505	0.993194	0.97172	1.01514	0.540258	433818	10310	423508
246	Other disorders of thyroid	endocrine/metabolic	-0.0115024	0.0188166	0.988563	0.95277	1.0257	0.541005	436036	3589	432447
261.41	Rickets or osteomalacia	endocrine/metabolic	-0.0311123	0.0509927	0.969367	0.87717	1.07126	0.541773	441400	486	440914
531.1	Hemorrhage from gastrointestinal ulcer	digestive	0.0151758	0.0248737	1.01529	0.96698	1.06602	0.541788	439208	2031	437177
741.4	Joint effusions	musculoskeletal	0.00800649	0.0131263	1.00804	0.98244	1.03431	0.541889	423050	7437	415613
283.2	Non-autoimmune hemolytic anemias	hematopoietic	-0.0670548	0.11054	0.935144	0.75298	1.16137	0.54411	441770	103	441667
282.9	Other hereditary hemolytic anemias	hematopoietic	-0.0487846	0.0805514	0.952386	0.81329	1.11527	0.544758	441656	195	441461
580.1	Glomerulonephritis	genitourinary	0.0198962	0.0332399	1.0201	0.95575	1.08877	0.549463	440841	1135	439706
337.1	Peripheral autonomic neuropathy	neurological	-0.0063243	0.010571	0.993696	0.97332	1.0145	0.549661	428838	11521	417317
840.1	Muscle/tendon sprain	injuries & poisonings	-0.0211602	0.0354297	0.979062	0.91338	1.04947	0.550343	439670	1000	438670
741	Symptoms and disorders of the joints	musculoskeletal	-0.00343607	0.0057542	0.99657	0.98539	1.00787	0.550413	397188	42556	354632
261.3	Vitamin C deficiencies	endocrine/metabolic	-0.0822381	0.137833	0.921053	0.70301	1.20673	0.550741	441897	66	441831
626.8	Infertility, female	genitourinary	0.0287009	0.0481099	1.02912	0.93651	1.13088	0.550795	441582	589	440993
654	Other and unspecified complications of birth; puerperium affecting management of mother	pregnancy complications	-0.0464905	0.078183	0.954574	0.81895	1.11265	0.552086	441867	215	441652
962.3	Hormones and synthetic substitutes causing adverse effects in therapeutic use	injuries & poisonings	0.0323841	0.0544955	1.03291	0.92828	1.14935	0.552343	439820	421	439399
245.21	Chronic lymphocytic thyroiditis	endocrine/metabolic	-0.0205715	0.0346385	0.979639	0.91534	1.04846	0.552585	441249	1064	440185
475.9	Postnasal drip	respiratory	-0.0184047	0.031103	0.981764	0.9237	1.04348	0.554029	436834	1310	435524
377.3	Optic neuritis/neuropathy	sense organs	0.0103674	0.0175577	1.01042	0.97624	1.0458	0.554871	437602	4104	433498
117.4	Aspergillosis	infectious diseases	0.0330427	0.0560638	1.03359	0.92604	1.15365	0.555609	441646	397	441249
535.6	Duodenitis	digestive	0.014913	0.02531	1.01502	0.9659	1.06665	0.555717	434767	1963	432804
394.7	Disease of tricuspid valve	circulatory system	-0.0184921	0.0314624	0.981678	0.92297	1.04412	0.556698	436000	1266	434734
512.3	Abnormal chest sounds	respiratory	-0.0514568	0.0877213	0.949845	0.7998	1.12803	0.557477	440537	162	440375
686.2	Impetigo	dermatologic	-0.0248023	0.0423161	0.975503	0.89786	1.05986	0.557795	438712	703	438009
395.6	Heart valve replaced	circulatory system	-0.00732114	0.0125032	0.992706	0.96867	1.01733	0.558185	439478	8177	431301
289	Other diseases of blood and blood-forming organs	hematopoietic	0.0105005	0.017966	1.01056	0.97559	1.04677	0.558908	434011	3905	430106
620	Dysplasia of female genital organs	genitourinary	0.032131	0.0552047	1.03265	0.92675	1.15066	0.560544	441487	428	441059
495.1	Chronic obstructive asthma	respiratory	0.0104037	0.0179172	1.01046	0.97559	1.04657	0.561471	436901	3929	432972
362.7	Hereditary retinal dystrophies	sense organs	0.0159808	0.0275569	1.01611	0.96268	1.0725	0.561968	438613	1652	436961
635.2	Antepartum hemorrhage, abruptio placentae, and placenta previa	pregnancy complications	-0.0706227	0.122046	0.931813	0.73357	1.18363	0.562822	441871	87	441784
223	Benign neoplasm of kidney and other urinary organs	neoplasms	0.0176464	0.030548	1.0178	0.95865	1.0806	0.563493	439177	1342	437835
751	Genitourinary congenital anomalies	congenital anomalies	-0.00757811	0.0131392	0.992451	0.96722	1.01834	0.564103	430248	7403	422845
345	Epilepsy, recurrent seizures, convulsions	neurological	0.0050066	0.00868092	1.00502	0.98806	1.02227	0.564117	432301	17405	414896
614.4	Inflammatory diseases of uterus, except cervix	genitourinary	-0.0972409	0.168686	0.907337	0.6519	1.26287	0.564303	441859	46	441813
145.1	Cancer of lip	neoplasms	0.034714	0.0602275	1.03532	0.92005	1.16505	0.564358	441517	340	441177
246.7	Abnormal results of function study of thyroid	endocrine/metabolic	-0.0107072	0.0185799	0.98935	0.95397	1.02604	0.564427	434418	3676	430742
320	Meningitis	neurological	-0.0222102	0.0388344	0.978035	0.90635	1.05538	0.567375	440965	836	440129
962.2	Insulins and antidiabetic agents causing adverse effects in therapeutic use	injuries & poisonings	-0.0488073	0.0854958	0.952365	0.80543	1.1261	0.568085	441360	171	441189
642	Hypertension complicating pregnancy, childbirth, and the puerperium	pregnancy complications	-0.0413436	0.07243	0.959499	0.83251	1.10586	0.56813	441785	249	441536
427.21	Atrial fibrillation	circulatory system	-0.00280628	0.00491672	0.997198	0.98763	1.00685	0.56816	429260	65205	364055
738.4	Acquired spondylolisthesis	musculoskeletal	0.00955665	0.0167437	1.0096	0.97701	1.04328	0.568163	434667	4536	430131
414	Other forms of chronic heart disease	circulatory system	0.00571615	0.0100429	1.00573	0.98613	1.02573	0.56924	425144	12877	412267
480.12	Pseudomonal pneumonia	respiratory	0.0356119	0.0625924	1.03625	0.91661	1.17151	0.56939	441475	318	441157
523.3	Periodontitis (acute or chronic)	digestive	0.00363483	0.0064063	1.00364	0.99112	1.01632	0.570453	423187	33508	389679
256.4	Polycystic ovaries	endocrine/metabolic	-0.0262192	0.0462444	0.974122	0.88971	1.06654	0.570735	441759	635	441124
736.1	Acquired deformities of forearm	musculoskeletal	-0.0315755	0.0558607	0.968918	0.86844	1.08103	0.571901	440780	404	440376
965.2	Antirheumatics causing adverse effects in therapeutic use	injuries & poisonings	-0.0677972	0.120115	0.93445	0.73844	1.1825	0.572456	441274	87	441187
592.11	Acute cystitis	genitourinary	-0.0172217	0.0305205	0.982926	0.92585	1.04352	0.572573	436824	1347	435477
245.1	Thyroiditis, acute and subacute	endocrine/metabolic	0.0491049	0.0870717	1.05033	0.88554	1.24578	0.572782	441671	166	441505
575.2	Obstruction of bile duct	digestive	-0.0189845	0.0337969	0.981195	0.9183	1.04839	0.574306	440667	1098	439569
790	Nonspecific findings on examination of blood	symptoms	-0.0168426	0.030063	0.983298	0.92703	1.04298	0.575313	436316	1390	434926
270.1	Disturbances of amino-acid transport	endocrine/metabolic	-0.0408432	0.0729255	0.95998	0.83212	1.10748	0.575433	441605	236	441369
433	Cerebrovascular disease	circulatory system	-0.0027224	0.00487185	0.997281	0.9878	1.00685	0.576297	413062	64963	348099
531	Peptic ulcer (excl. esophageal)	digestive	0.00509327	0.00914205	1.00511	0.98726	1.02328	0.577442	430340	15561	414779
289.3	Personal history of diseases of blood and blood-forming organs	hematopoietic	-0.0384748	0.0690769	0.962256	0.84041	1.10177	0.577538	440669	262	440407
90.3	Venereal diseases due to Chlamydia trachomatis	infectious diseases	0.0703396	0.126288	1.07287	0.83762	1.37419	0.577543	441715	81	441634
359.2	Myopathy	neurological	0.0171887	0.0308814	1.01734	0.95759	1.08082	0.577797	439781	1323	438458
528.12	Oral aphthae	digestive	0.024972	0.0451406	1.02529	0.93847	1.12013	0.580123	439224	618	438606
579	Other symptoms involving abdomen and pelvis	digestive	-0.0079189	0.0143432	0.992112	0.96461	1.0204	0.580878	429346	6205	423141
850	Hemorrhage or hematoma complicating a procedure	injuries & poisonings	0.0099901	0.0181081	1.01004	0.97482	1.04653	0.581159	434108	3846	430262
571.51	Cirrhosis of liver without mention of alcohol	digestive	0.00570151	0.0103875	1.00572	0.98545	1.0264	0.583086	438086	12053	426033
610.1	Cystic mastopathy	genitourinary	0.0147323	0.0269315	1.01484	0.96266	1.06985	0.584359	439514	1890	437624
624.1	Dystrophy of female genital tract	genitourinary	-0.0716158	0.131456	0.930888	0.71945	1.20447	0.585898	441879	74	441805
303	Psychogenic and somatoform disorders	mental disorders	0.00634353	0.0116451	1.00636	0.98365	1.0296	0.585935	433421	9598	423823
189.1	Cancer of kidney and renal pelvis	neoplasms	0.00805444	0.0147934	1.00809	0.97928	1.03774	0.586125	440252	5806	434446
531.2	Gastric ulcer	digestive	0.0105136	0.0193216	1.01057	0.97301	1.04957	0.586348	436733	3384	433349
281.1	Megaloblastic anemia	hematopoietic	-0.00564284	0.010386	0.994373	0.97434	1.01482	0.586913	432626	11933	420693
427.5	Arrhythmia (cardiac) NOS	circulatory system	-0.00367863	0.00677872	0.996328	0.98318	1.00965	0.587354	406721	29560	377161
282	Hereditary hemolytic anemias	hematopoietic	0.0198118	0.0365118	1.02001	0.94957	1.09568	0.587396	440627	974	439653
112	Candidiasis	infectious diseases	-0.00701641	0.0129309	0.993008	0.96816	1.0185	0.5874	426191	7714	418477
465.2	Acute pharyngitis	respiratory	-0.00542918	0.0100147	0.994586	0.97525	1.0143	0.587736	408295	13202	395093
701.1	Keratoderma, acquired	dermatologic	0.00554347	0.0102465	1.00556	0.98557	1.02596	0.5885	421990	12295	409695
182	Malignant neoplasm of uterus	neoplasms	-0.0357552	0.0661624	0.964876	0.84753	1.09848	0.588911	441871	294	441577
508	Pulmonary collapse; interstitial and compensatory emphysema	respiratory	0.00715323	0.0132745	1.00718	0.98131	1.03373	0.589976	424899	7233	417666
8	Intestinal infection	infectious diseases	0.00652891	0.0121232	1.00655	0.98292	1.03075	0.590198	427389	8727	418662
593.1	Gross hematuria	genitourinary	0.00536929	0.0100029	1.00538	0.98586	1.02529	0.591423	432030	12967	419063
722.7	Intervertebral disc disorder with myelopathy	musculoskeletal	-0.00979122	0.0182425	0.990257	0.95548	1.0263	0.591457	437101	3827	433274
291	Other specified nonpsychotic and/or transient mental disorders	mental disorders	-0.00704307	0.013136	0.992982	0.96774	1.01888	0.591844	428182	7459	420723
709	Diffuse diseases of connective tissue	dermatologic	-0.013924	0.0260016	0.986173	0.93717	1.03773	0.592302	439231	1871	437360
731	Osteitis deformans and osteopathies associated with other disorders classified elsewhere	musculoskeletal	-0.0164828	0.0307971	0.983652	0.92603	1.04486	0.592508	440585	1325	439260
743.1	Osteoporosis	musculoskeletal	0.0046009	0.00864023	1.00461	0.98774	1.02177	0.594381	433594	18366	415228
530.12	Ulcer of esophagus	digestive	-0.0118359	0.0222358	0.988234	0.94609	1.03226	0.594523	438383	2540	435843
282.8	Other hemoglobinopathies	hematopoietic	0.0222984	0.0419073	1.02255	0.94192	1.11009	0.594665	441066	745	440321
564.9	Personal history of diseases of digestive system	digestive	0.013995	0.0263211	1.01409	0.9631	1.06778	0.594931	434326	1815	432511
427	Cardiac dysrhythmias	circulatory system	-0.00204579	0.00385617	0.997956	0.99044	1.00553	0.595749	389096	137667	251429
614.32	Chronic inflammatory pelvic disease	genitourinary	-0.0640669	0.120772	0.937942	0.74024	1.18845	0.595782	441798	87	441711
726.2	Synoviopathy	musculoskeletal	0.00938725	0.0176982	1.00943	0.97502	1.04506	0.595831	434251	4069	430182
381.3	Mastoiditis & related conditions	sense organs	-0.0167364	0.031586	0.983403	0.92437	1.04621	0.596203	440426	1254	439172
523.31	Acute periodontitis	digestive	0.00409502	0.00773367	1.0041	0.989	1.01944	0.596454	426491	22284	404207
555.2	Ulcerative colitis	digestive	0.00851055	0.0160874	1.00855	0.97724	1.04085	0.596791	438367	4929	433438
277.4	Disorders of bilirubin excretion	endocrine/metabolic	-0.0130964	0.024784	0.986989	0.94019	1.03612	0.597206	438424	2062	436362
722.8	Postlaminectomy syndrome	musculoskeletal	0.00811954	0.015428	1.00815	0.97812	1.0391	0.598691	438853	5362	433491
743.9	Osteopenia or other disorder of bone and cartilage	musculoskeletal	-0.00469115	0.00892866	0.99532	0.97805	1.01289	0.599303	427405	17109	410296
751.21	Cystic kidney disease	congenital anomalies	-0.00804885	0.0153454	0.991983	0.96259	1.02227	0.599924	434819	5402	429417
525.2	Atrophy of edentulous alveolar ridge	digestive	-0.00930004	0.0177774	0.990743	0.95682	1.02587	0.600877	437014	4027	432987
736.6	Unequal leg length (acquired)	musculoskeletal	-0.00886762	0.016992	0.991172	0.9587	1.02474	0.60176	437880	4392	433488
425.11	Hypertrophic obstructive cardiomyopathy	circulatory system	0.0223463	0.0428276	1.0226	0.94026	1.11214	0.601828	441534	686	440848
802	Fracture of pelvis	injuries & poisonings	0.0151771	0.0291066	1.01529	0.95899	1.0749	0.602065	441128	1479	439649
250.15	Diabetes type 1 with peripheral circulatory disorders	endocrine/metabolic	0.0280521	0.0539611	1.02845	0.92523	1.14318	0.603163	441263	430	440833
735.23	Hallux rigidus	musculoskeletal	-0.00697899	0.0134651	0.993045	0.96718	1.0196	0.604246	437453	7094	430359
38.2	Gram positive septicemia	infectious diseases	-0.0151379	0.0292812	0.984976	0.93004	1.04316	0.605167	439605	1464	438141
470	Septal Deviations/Turbinate Hypertrophy	respiratory	-0.00507431	0.00982706	0.994939	0.97596	1.01429	0.605602	432112	13542	418570
751.12	Congenital anomalies of male genital organs	congenital anomalies	-0.0252577	0.0490107	0.975059	0.88575	1.07337	0.606308	440674	525	440149
988	Toxic effect of noxious substances eaten as food	injuries & poisonings	0.113874	0.22109	1.12061	0.72654	1.72843	0.606512	441868	26	441842
771	Musculoskeletal symptoms referable to limbs	symptoms	-0.0161524	0.0314242	0.983977	0.9252	1.04649	0.607246	436697	1275	435422
180.3	Cervical intraepithelial neoplasia [CIN] [Cervical dysplasia]	neoplasms	0.0155982	0.0304699	1.01572	0.95684	1.07823	0.608706	441033	1475	439558
556.1	Ulceration of intestine	digestive	-0.0170306	0.0332814	0.983114	0.92103	1.04938	0.608852	438228	1130	437098
446.7	Takayasu's disease	circulatory system	-0.118341	0.232795	0.888393	0.56292	1.40205	0.611208	441970	23	441947
504	Other alveolar and parietoalveolar pneumonopathy	respiratory	-0.00901244	0.0177897	0.991028	0.95707	1.02619	0.612428	438754	3967	434787
964	Poisoning by agents primarily affecting blood constituents	injuries & poisonings	-0.0164523	0.032526	0.983682	0.92293	1.04844	0.612983	438896	1181	437715
702.4	Degenerative skin disorders	dermatologic	-0.0346862	0.0687136	0.965908	0.8442	1.10516	0.613703	441312	264	441048
754.1	Lumbosacral spondylolysis, congenital	congenital anomalies	0.0296031	0.0586782	1.03005	0.91814	1.15559	0.613911	441003	367	440636
701.6	Acquired acanthosis nigricans	dermatologic	0.0500822	0.0994274	1.05136	0.8652	1.27757	0.614468	441234	127	441107
499	Cystic fibrosis	respiratory	-0.12279	0.244469	0.884449	0.54774	1.42813	0.615475	441923	21	441902
292.4	Altered mental status	mental disorders	0.00505599	0.0100966	1.00507	0.98537	1.02516	0.616537	426086	12641	413445
751.2	Congenital anomalies of urinary system	congenital anomalies	-0.0072792	0.0145813	0.992747	0.96478	1.02153	0.617629	433911	5988	427923
348.4	Cerebral cysts	neurological	-0.0299204	0.0600422	0.970523	0.86277	1.09173	0.618257	441364	351	441013
285.8	Hemoglobinuria	hematopoietic	-0.0572889	0.115041	0.944321	0.75369	1.18316	0.618492	441724	95	441629
613.8	Other specified disorders of breast	genitourinary	-0.0184783	0.037114	0.981691	0.91282	1.05576	0.618569	439477	947	438530
433.11	Occlusion of cerebral arteries, with cerebral infarction	circulatory system	-0.0116905	0.0234894	0.988378	0.9439	1.03495	0.6187	439250	2270	436980
442.4	Arterial dissection	circulatory system	-0.033891	0.0685026	0.966677	0.84522	1.10558	0.620783	441578	267	441311
184.11	Malignant neoplasm of ovary	neoplasms	-0.040767	0.0825361	0.960053	0.81666	1.12863	0.621356	441888	189	441699
958.2	Traumatic and surgical subcutaneous emphysema	injuries & poisonings	0.0499912	0.101408	1.05126	0.86177	1.28242	0.622032	441642	121	441521
752	Nervous system congenital anomalies	congenital anomalies	-0.0227785	0.0462397	0.977479	0.89279	1.07021	0.622282	440825	589	440236
609.1	Infertility, male	genitourinary	-0.0196404	0.0398739	0.980551	0.90684	1.06026	0.622322	440877	813	440064
253.1	Pituitary hyperfunction	endocrine/metabolic	0.0189295	0.0386079	1.01911	0.94484	1.09922	0.62392	441401	850	440551
184	Cancer of other female genital organs	neoplasms	-0.024268	0.0495678	0.976024	0.88566	1.07561	0.624422	441403	529	440874
256	Ovarian dysfunction	endocrine/metabolic	-0.021456	0.0438376	0.978772	0.89819	1.06659	0.624528	441605	704	440901
714.2	Juvenile rheumatoid arthritis	musculoskeletal	-0.0624705	0.128054	0.939441	0.73092	1.20746	0.625661	441798	77	441721
958	Certain early complications of trauma or procedure	injuries & poisonings	0.0186485	0.0383888	1.01882	0.94498	1.09844	0.627123	439842	853	438989
960.2	Allergy/adverse effect of penicillin	injuries & poisonings	0.0143488	0.0295726	1.01445	0.95732	1.07499	0.627529	438416	1438	436978
957	Injury to other and unspecified nerves	injuries & poisonings	-0.0615479	0.126851	0.940308	0.73332	1.20572	0.627537	441618	79	441539
875	Non-healing surgical wound	injuries & poisonings	0.00945576	0.0195311	1.0095	0.97159	1.04889	0.628287	438091	3306	434785
961.1	Poisoning/allergy of sulfonamides	injuries & poisonings	0.0299495	0.0622775	1.0304	0.912	1.16418	0.630585	440752	322	440430
783.1	Postprocedural fever	symptoms	0.0351983	0.0732349	1.03583	0.89732	1.19571	0.630785	440552	235	440317
841	Sprains and strains of back and neck	injuries & poisonings	0.00552601	0.0115507	1.00554	0.98303	1.02857	0.632356	423543	9752	413791
716.8	Palindromic rheumatism	musculoskeletal	-0.0465514	0.0973475	0.954515	0.78871	1.15517	0.632509	441696	133	441563
289.5	Diseases of spleen	hematopoietic	-0.0139871	0.0292842	0.98611	0.9311	1.04437	0.632913	440111	1470	438641
204.21	Myeloid leukemia, acute	neoplasms	0.0228036	0.0477791	1.02307	0.93161	1.1235	0.633169	441725	549	441176
715	Other inflammatory spondylopathies	musculoskeletal	-0.00644022	0.0135059	0.99358	0.96762	1.02023	0.633472	435243	7045	428198
741.2	Stiffness of joint	musculoskeletal	0.00811481	0.0170392	1.00815	0.97503	1.04239	0.633901	435139	4378	430761
711.2	Reiter's disease	musculoskeletal	0.0257377	0.0540846	1.02607	0.92287	1.14082	0.63416	441762	433	441329
362	Other retinal disorders	sense organs	-0.00214023	0.00450061	0.997862	0.9891	1.0067	0.6344	406120	83463	322657
79.9	Viremia, NOS	infectious diseases	0.0323826	0.0683315	1.03291	0.90344	1.18094	0.635568	438774	271	438503
366.3	Traumatic cataract	sense organs	0.0216069	0.0458615	1.02184	0.934	1.11795	0.637545	441022	595	440427
601.8	Other inflammatory disorders of male genital organs	genitourinary	-0.017277	0.0367634	0.982871	0.91454	1.05631	0.63839	439861	930	438931
204.12	Lymphoid leukemia, chronic	neoplasms	0.0102544	0.0218625	1.01031	0.96793	1.05454	0.639041	441506	2636	438870
783	Fever of unknown origin	symptoms	-0.0046571	0.00996272	0.995354	0.97611	1.01498	0.640176	416714	13058	403656
722.6	Degeneration of intervertebral disc	musculoskeletal	0.00237275	0.00507607	1.00238	0.99245	1.0124	0.640187	406105	57117	348988
509.5	Respiratory arrest	respiratory	0.0545212	0.117311	1.05603	0.83912	1.32903	0.642104	441545	91	441454
365.11	Primary open angle glaucoma	sense organs	-0.0038985	0.00839924	0.996109	0.97984	1.01264	0.642541	435688	18813	416875
371.9	Chronic inflammatory disorders of orbit	sense organs	-0.0619255	0.13378	0.939953	0.72315	1.22175	0.643442	441879	70	441809
500.2	Pneumoconiosis	respiratory	0.0116239	0.025133	1.01169	0.96306	1.06278	0.643725	440508	1970	438538
426.7	Abnormal electrocardiogram [ECG] [EKG]	circulatory system	0.00326757	0.00707088	1.00327	0.98946	1.01727	0.643998	401516	27062	374454
728	Disorders of muscle, ligament, and fascia	musculoskeletal	0.0139762	0.030397	1.01407	0.95542	1.07633	0.645668	438202	1367	436835
289.9	Abnormality of red blood cells	hematopoietic	-0.0176598	0.0385081	0.982495	0.91107	1.05952	0.646521	438933	848	438085
292.12	Symbolic dysfunction	mental disorders	0.020779	0.04541	1.021	0.93405	1.11604	0.64725	441223	610	440613
509.2	Respiratory insufficiency	respiratory	0.0123449	0.0269912	1.01242	0.96025	1.06742	0.647406	438378	1720	436658
258	Iatrogenic endocrine disorders	endocrine/metabolic	-0.0343147	0.0750711	0.966267	0.83406	1.11944	0.647602	441673	223	441450
278.4	Abnormal weight gain	endocrine/metabolic	0.0102486	0.0224271	1.0103	0.96685	1.0557	0.64769	433248	2525	430723
253.2	Pituitary hypofunction	endocrine/metabolic	-0.0167426	0.0366426	0.983397	0.91525	1.05662	0.647732	441447	938	440509
430.1	Subarachnoid hemorrhage	circulatory system	-0.0197693	0.0432919	0.980425	0.90067	1.06725	0.647922	441323	671	440652
440.2	Atherosclerosis of the extremities	circulatory system	0.00439383	0.00963789	1.0044	0.98561	1.02356	0.648468	429833	13975	415858
741.5	Hemarthrosis	musculoskeletal	-0.028696	0.0630109	0.971712	0.85882	1.09944	0.648812	441245	314	440931
593	Hematuria	genitourinary	0.00278502	0.00616009	1.00279	0.99075	1.01497	0.651191	417763	36567	381196
523.32	Chronic periodontitis	digestive	-0.00378196	0.00839968	0.996225	0.97996	1.01276	0.65253	429484	18709	410775
795.8	Abnormal tumor markers	symptoms	0.0409554	0.0912376	1.04181	0.87121	1.2458	0.653513	441599	150	441449
300.4	Dysthymic disorder	mental disorders	-0.00298486	0.0066626	0.99702	0.98408	1.01012	0.654152	424123	31033	393090
726.3	Bursitis	musculoskeletal	0.00446499	0.00997333	1.00447	0.98503	1.0243	0.654375	426138	13068	413070
876	Posttraumatic wound infection not elsewhere classified	injuries & poisonings	-0.0159827	0.0357346	0.984144	0.91757	1.05554	0.654685	438483	984	437499
526.5	Inflammatory conditions of jaw	digestive	-0.0184718	0.0414009	0.981698	0.90518	1.06468	0.655475	439510	734	438776
473.3	Paralysis/spasm of vocal cords or larynx	respiratory	0.0138296	0.0310021	1.01393	0.95415	1.07745	0.655535	440850	1303	439547
362.3	Other nondiabetic retinopathy	sense organs	-0.00460514	0.0103689	0.995405	0.97538	1.01584	0.656949	427880	12014	415866
733	Other disorders of bone and cartilage	musculoskeletal	0.00520006	0.0117116	1.00521	0.9824	1.02855	0.657037	425020	9430	415590
656.3	Endocrine and metabolic disturbances of fetus and newborn	pregnancy complications	-0.0495036	0.112273	0.951702	0.76372	1.18596	0.659271	441821	100	441721
705.8	Hyperhidrosis	dermatologic	-0.010225	0.0232167	0.989827	0.94579	1.03591	0.659635	435385	2354	433031
592.3	Urethral stricture due to infecton	genitourinary	0.0524097	0.119252	1.05381	0.83416	1.33128	0.660309	441844	87	441757
200	Myeloproliferative disease	neoplasms	-0.00670684	0.0153297	0.993316	0.96391	1.02361	0.661745	438046	5391	432655
790.8	Elevated C-reactive protein (CRP)	symptoms	0.0309387	0.0710193	1.03142	0.8974	1.18547	0.6631	441046	250	440796
557	Intestinal malabsorption (non-celiac)	digestive	-0.0230841	0.0532565	0.97718	0.88032	1.08469	0.664687	440971	444	440527
519.1	Tracheostomy complications	respiratory	-0.0281726	0.065029	0.972221	0.85588	1.10438	0.664846	441726	296	441430
686.3	Pilonidal cyst	dermatologic	-0.0133174	0.0307772	0.986771	0.92901	1.04813	0.66523	440874	1349	439525
244.1	Secondary hypothyroidism	endocrine/metabolic	-0.00786827	0.0181842	0.992163	0.95742	1.02816	0.665234	440102	3844	436258
429	Ill-defined descriptions and complications of heart disease	circulatory system	0.00438791	0.0101595	1.0044	0.9846	1.0246	0.665811	413574	12546	401028
555.21	Ulcerative colitis (chronic)	digestive	-0.0121631	0.0282738	0.987911	0.93465	1.0442	0.667058	439886	1585	438301
427.2	Atrial fibrillation and flutter	circulatory system	-0.0020827	0.00484236	0.997919	0.98849	1.00744	0.667122	429452	67862	361590
386.3	Labyrinthitis	sense organs	0.0175995	0.0409823	1.01776	0.9392	1.10288	0.667601	439079	747	438332
756.21	Pectus excavatum	congenital anomalies	0.0695942	0.162122	1.07207	0.78023	1.47308	0.667727	441943	48	441895
426.8	Other cardiac conduction disorders	circulatory system	0.0148345	0.0346378	1.01495	0.94833	1.08624	0.66845	438778	1047	437731
620.1	Dysplasia of cervix	genitourinary	0.0303635	0.0709662	1.03083	0.89697	1.18466	0.668754	441596	260	441336
305.21	Anorexia nervosa	mental disorders	0.0362375	0.084796	1.0369	0.87813	1.22438	0.669125	441864	179	441685
281	Other deficiency anemia	hematopoietic	-0.00397748	0.00931419	0.99603	0.97801	1.01438	0.669355	428117	14959	413158
276.11	Hyperosmolality and/or hypernatremia	endocrine/metabolic	0.0129836	0.0304955	1.01307	0.95429	1.07547	0.670287	438331	1348	436983
465	Acute upper respiratory infections of multiple or unspecified sites	respiratory	-0.00201237	0.00473486	0.99799	0.98877	1.00729	0.670828	369523	70687	298836
275.3	Disorders of magnesium metabolism	endocrine/metabolic	0.00527502	0.0124655	1.00529	0.98102	1.03015	0.672172	431237	8242	422995
613.9	Breast disorder NOS	genitourinary	0.0193068	0.0456536	1.01949	0.93223	1.11493	0.67237	440030	613	439417
528.4	Cysts of oral soft tissues	digestive	0.0321134	0.0760779	1.03263	0.88959	1.19869	0.672943	440900	218	440682
252.2	Hypoparathyroidism	endocrine/metabolic	-0.023977	0.0569609	0.976308	0.87317	1.09162	0.6738	441568	388	441180
323.8	Encephalitis, non-infectious	neurological	-0.027162	0.0646639	0.973204	0.85735	1.10471	0.674449	441626	301	441325
521.4	Tooth complications likely association with other diseases	digestive	0.0759928	0.181005	1.07895	0.75671	1.53843	0.674603	441773	38	441735
41.8	H. pylori	infectious diseases	-0.00967034	0.0230783	0.990376	0.94658	1.0362	0.675199	438109	2366	435743
530.5	Disorders of esophageal motility	digestive	0.0106041	0.0254033	1.01066	0.96157	1.06226	0.676365	439221	1940	437281
303.3	Psychogenic disorder	mental disorders	0.0163769	0.0392336	1.01651	0.94127	1.09776	0.676372	439345	821	438524
471	Nasal polyps	respiratory	-0.00760933	0.0182654	0.99242	0.95752	1.02859	0.676973	438810	3794	435016
512.2	Painful respiration	respiratory	-0.00548517	0.0131674	0.99453	0.96919	1.02053	0.676993	419177	7371	411806
519.2	Respiratory complications	respiratory	-0.0214909	0.0516255	0.978738	0.88455	1.08296	0.677201	439593	470	439123
368.4	Visual field defects	sense organs	-0.00504795	0.0121354	0.994965	0.97158	1.01891	0.677433	430570	8669	421901
290.13	Senile dementia	mental disorders	-0.017562	0.0424937	0.982591	0.90407	1.06793	0.679397	441267	689	440578
519.8	Other diseases of respiratory system, NEC	respiratory	0.00730658	0.0177383	1.00733	0.97291	1.04297	0.680406	430913	4011	426902
285.2	Anemia of chronic disease	hematopoietic	-0.00403148	0.00979207	0.995977	0.97704	1.01528	0.680553	430369	13543	416826
994.21	Septic shock	injuries & poisonings	0.0100598	0.0244376	1.01011	0.96287	1.05967	0.680593	438631	2100	436531
458.2	Iatrogenic hypotension	circulatory system	-0.0109011	0.026571	0.989158	0.93896	1.04204	0.681614	434121	1771	432350
345.11	Generalized convulsive epilepsy	neurological	0.0138177	0.0337393	1.01391	0.94903	1.08323	0.68214	440475	1107	439368
274.21	Chondrocalcinosis	endocrine/metabolic	0.00932382	0.0229343	1.00937	0.965	1.05578	0.684343	439179	2400	436779
614.5	Inflammatory disease of cervix, vagina, and vulva	genitourinary	-0.00794127	0.0195355	0.99209	0.95482	1.03081	0.684372	437335	3971	433364
242.3	Exophthalmos	endocrine/metabolic	0.017589	0.043292	1.01774	0.93495	1.10787	0.684532	441031	672	440359
255.3	Adrenogenital disorders	endocrine/metabolic	-0.0679421	0.169514	0.934315	0.67019	1.30253	0.688564	441935	44	441891
327.5	Parasomnia	neurological	-0.00506341	0.0126351	0.994949	0.97061	1.0199	0.68861	430489	8046	422443
276.42	Alkalosis	endocrine/metabolic	-0.0155316	0.0387711	0.984588	0.91254	1.06232	0.688716	438516	836	437680
290.16	Vascular dementia	mental disorders	-0.00727487	0.0182187	0.992752	0.95793	1.02884	0.689667	439171	3793	435378
264.2	Failure to thrive (childhood)	endocrine/metabolic	0.0283858	0.0715125	1.02879	0.89424	1.18359	0.691415	441321	242	441079
225.1	Benign neoplasm of brain, cranial nerves, meninges	neoplasms	0.00889494	0.0224281	1.00893	0.96554	1.05428	0.691663	440485	2514	437971
751.1	Congenital anomalies of genital organs	congenital anomalies	-0.0128795	0.0324947	0.987203	0.92629	1.05212	0.691842	438241	1198	437043
728.71	Contracture of palmar fascia [Dupuytren's disease]	musculoskeletal	0.00553387	0.0139701	1.00555	0.97839	1.03346	0.692014	438178	6497	431681
528.3	Cellulitis and abscess of oral soft tissues	digestive	-0.0142123	0.0358789	0.985888	0.91894	1.05771	0.692017	437716	982	436734
133	Arthropod-borne diseases	infectious diseases	-0.0236544	0.0601077	0.976623	0.86809	1.09873	0.693926	441292	347	440945
695	Erythematous conditions	dermatologic	0.00268692	0.00684257	1.00269	0.98933	1.01623	0.694558	414242	29005	385237
361.1	Retinal detachment with retinal defect	sense organs	-0.00649937	0.016562	0.993522	0.96179	1.0263	0.694742	439564	4607	434957
626	Disorders of menstruation and other abnormal bleeding from female genital tract	genitourinary	-0.00630196	0.0161246	0.993718	0.9628	1.02562	0.695923	438546	7955	430591
743.11	Osteoporosis NOS	musculoskeletal	0.00338408	0.00871037	1.00339	0.98641	1.02067	0.697637	433767	18040	415727
420.1	Myocarditis	circulatory system	-0.0433769	0.111808	0.95755	0.76911	1.19216	0.698047	441717	101	441616
53	Herpes zoster	infectious diseases	0.00418989	0.0108645	1.0042	0.98304	1.02581	0.699757	424944	10896	414048
381.9	Otorrhea	sense organs	0.0141051	0.036585	1.01421	0.94403	1.0896	0.699835	439802	933	438869
81.12	Chronic graft-versus-host disease	infectious diseases	0.0675719	0.175328	1.06991	0.75876	1.50865	0.699939	442014	41	441973
189.4	Malignant neoplasm of other urinary organs	neoplasms	0.015575	0.0404449	1.0157	0.93829	1.09949	0.70017	441169	763	440406
276.5	Hypovolemia	endocrine/metabolic	-0.0030573	0.00798836	0.996947	0.98146	1.01268	0.701928	410416	20669	389747
189.11	Malignant neoplasm of kidney, except pelvis	neoplasms	0.00588344	0.015374	1.0059	0.97604	1.03667	0.701952	440487	5373	435114
41.12	Methicillin resistant Staphylococcus aureus	infectious diseases	-0.00699526	0.0183741	0.993029	0.9579	1.02944	0.703416	436484	3746	432738
724.2	Disorders of coccyx	musculoskeletal	-0.017069	0.0448762	0.983076	0.9003	1.07346	0.70368	440598	625	439973
364.4	Corneal degenerations	sense organs	0.00820028	0.0216443	1.00823	0.96636	1.05193	0.704787	437257	2689	434568
609	Male infertility and abnormal spermatozoa	genitourinary	-0.00872324	0.0230849	0.991315	0.94746	1.0372	0.705522	438759	2392	436367
379.3	Aphakia and other disorders of lens	sense organs	-0.00501087	0.0133004	0.995002	0.9694	1.02128	0.706362	432305	7185	425120
654.1	Abnormality of organs and soft tissues of pelvis complicating pregnancy, childbirth, or the puerperium	pregnancy complications	0.0278221	0.0738905	1.02821	0.88958	1.18845	0.706522	441878	242	441636
364.2	Corneal edema	sense organs	-0.0102354	0.0272865	0.989817	0.93827	1.04419	0.70758	440206	1681	438525
276.41	Acidosis	endocrine/metabolic	-0.0049046	0.0131319	0.995107	0.96982	1.02105	0.708785	429407	7382	422025
696.3	Pityriasis	dermatologic	0.0247959	0.0672705	1.02511	0.89848	1.16958	0.712426	441098	278	440820
803	Fracture of upper limb	injuries & poisonings	0.00360026	0.00982262	1.00361	0.98447	1.02312	0.713971	436922	13451	423471
580.32	Nephritis and nephropathy with pathological lesion	genitourinary	0.0101915	0.0280579	1.01024	0.95619	1.06736	0.716432	440123	1599	438524
286.5	Hemorrhagic disorder due to intrinsic circulating anticoagulants	hematopoietic	0.0147144	0.040685	1.01482	0.93704	1.09906	0.717601	441165	760	440405
528.7	Sialolithiasis	digestive	-0.0199663	0.0552468	0.980232	0.87963	1.09233	0.717799	441300	413	440887
649.1	Diabetes or abnormal glucose tolerance complicating pregnancy	pregnancy complications	-0.0262656	0.0727313	0.974076	0.84466	1.12332	0.718001	441848	246	441602
315.2	Speech and language disorder	mental disorders	-0.0196251	0.0544349	0.980566	0.88133	1.09097	0.718455	441041	427	440614
359	Muscular dystrophies and other myopathies	neurological	0.0102579	0.0285536	1.01031	0.95532	1.06846	0.719409	439616	1549	438067
363.3	Chorioretinal scars	sense organs	-0.00469055	0.0130982	0.99532	0.97009	1.0212	0.720264	433526	7413	426113
571.81	Portal hypertension	digestive	-0.00796553	0.0222599	0.992066	0.94971	1.03631	0.720461	439584	2549	437035
704.2	Hirsutism	dermatologic	-0.0205644	0.0576817	0.979646	0.87492	1.0969	0.721455	441648	393	441255
526.41	Temporomandibular joint disorder, unspecified	digestive	0.00651385	0.0182721	1.00654	0.97113	1.04324	0.721473	434769	3856	430913
110.13	Dermatophytosis of the body	infectious diseases	-0.00504714	0.0142356	0.994966	0.96759	1.02312	0.722932	425781	6285	419496
626.15	Infertility, female, associated with anovulation	genitourinary	0.0398556	0.112477	1.04066	0.83477	1.29733	0.723082	441874	105	441769
478	Throat pain	respiratory	-0.00921343	0.0260735	0.990829	0.94147	1.04278	0.723816	432601	1866	430735
313.3	Autism	mental disorders	-0.0219428	0.06215	0.978296	0.8661	1.10503	0.724042	441815	330	441485
634	Miscarriage; stillbirth	pregnancy complications	-0.0190207	0.0541533	0.981159	0.88235	1.09103	0.72541	441211	452	440759
624.2	Atrophy of female genital tract	genitourinary	0.0438719	0.12547	1.04485	0.81706	1.33615	0.726593	441730	81	441649
288.3	Eosinophilia	hematopoietic	0.012698	0.0363508	1.01278	0.94313	1.08757	0.72685	440553	948	439605
710.2	Periostitis	musculoskeletal	-0.0449562	0.130063	0.956039	0.74091	1.23364	0.729606	441838	75	441763
270	Disorders of protein plasma/amino-acid transport and metabolism	endocrine/metabolic	-0.00450695	0.0131125	0.995503	0.97024	1.02142	0.73106	433945	7428	426517
930	Allergic reaction to food	injuries & poisonings	0.011334	0.0330979	1.0114	0.94787	1.07918	0.73202	439685	1163	438522
614.33	Pelvic inflammatory disease, NOS	genitourinary	0.0393874	0.115025	1.04017	0.83022	1.30322	0.732032	441713	98	441615
241.1	Nontoxic uninodular goiter	endocrine/metabolic	0.00369192	0.0108456	1.0037	0.98259	1.02526	0.733549	437064	11018	426046
348.7	Coma	neurological	-0.0237852	0.0699314	0.976495	0.85142	1.11995	0.733765	441181	256	440925
870	Open wounds of head; neck; and trunk	injuries & poisonings	0.00337489	0.00993885	1.00338	0.98402	1.02312	0.734184	418504	13092	405412
962	Poisoning by hormones and synthetic substitutes	injuries & poisonings	-0.0107745	0.0318003	0.989283	0.9295	1.05291	0.734747	437853	1243	436610
756.5	Congenital osteodystrophies	congenital anomalies	0.0174197	0.0518399	1.01757	0.91926	1.1264	0.736849	440211	467	439744
803.1	Fracture of humerus	injuries & poisonings	0.00600017	0.0179163	1.00602	0.9713	1.04197	0.7377	440318	3940	436378
303.4	Somatoform disorder	mental disorders	-0.00410938	0.0122857	0.995899	0.9722	1.02017	0.738013	435621	8599	427022
733.8	Malunion and nonunion of fracture	musculoskeletal	0.00785723	0.023868	1.00789	0.96182	1.05616	0.742008	439252	2220	437032
353	Nerve root and plexus disorders	neurological	0.0047781	0.0147771	1.00479	0.97611	1.03432	0.746433	432889	5858	427031
599.5	Frequency of urination and polyuria	genitourinary	0.00212715	0.00666477	1.00213	0.98912	1.01531	0.749602	409331	30941	378390
686.1	Carbuncle and furuncle	dermatologic	-0.00566778	0.0180792	0.994348	0.95973	1.03021	0.753903	431529	3888	427641
241.2	Nontoxic multinodular goiter	endocrine/metabolic	0.00492059	0.0157853	1.00493	0.97432	1.03651	0.755253	438960	5129	433831
175	Acquired absence of breast	neoplasms	-0.0177101	0.0569702	0.982446	0.87865	1.09851	0.755902	441697	398	441299
751.3	Obstructive genitourinary defect	congenital anomalies	0.0287825	0.0928112	1.0292	0.85802	1.23453	0.75647	441707	146	441561
716.1	Unspecified polyarthropathy or polyarthritis	musculoskeletal	-0.0104838	0.033848	0.989571	0.92605	1.05745	0.756766	440680	1100	439580
733.6	Costochondritis	musculoskeletal	-0.0140653	0.0454987	0.986033	0.90191	1.07801	0.757219	438805	609	438196
626.2	Dysmenorrhea	genitourinary	-0.00898511	0.0291199	0.991055	0.93607	1.04926	0.75766	440464	1684	438780
277.5	Other disorders of lipoid metabolism	endocrine/metabolic	0.00436109	0.0141809	1.00437	0.97684	1.03268	0.758438	432244	6351	425893
386.21	Central origin vertigo	sense organs	-0.0125379	0.0409202	0.98754	0.91143	1.07001	0.759301	439748	751	438997
371.33	Noninfectious dermatoses of eyelid	sense organs	-0.0298778	0.0976062	0.970564	0.80157	1.17519	0.759525	441527	132	441395
965.3	Salicylates causing adverse effects in therapeutic use	injuries & poisonings	0.0367171	0.120072	1.0374	0.81986	1.31266	0.759762	441637	87	441550
750.21	Congenital anomalies of intestine	congenital anomalies	-0.0195978	0.0645509	0.980593	0.86406	1.11285	0.761431	440038	300	439738
253.11	Acromegaly and gigantism	endocrine/metabolic	-0.0311592	0.10293	0.969321	0.79223	1.186	0.762102	441969	119	441850
911	Blister	injuries & poisonings	-0.00722613	0.024098	0.9928	0.947	1.04082	0.76428	435998	2172	433826
643.1	Hyperemesis gravidarum	pregnancy complications	-0.0496853	0.166309	0.951529	0.68684	1.31822	0.765129	441925	48	441877
338.1	Acute pain	neurological	-0.00254099	0.00854124	0.997462	0.9809	1.0143	0.766087	407123	18112	389011
789	Nausea and vomiting	symptoms	-0.00208062	0.00701397	0.997922	0.9843	1.01174	0.766742	405775	27761	378014
750.1	Upper gastrointestinal congenital anomalies	congenital anomalies	0.0108323	0.036538	1.01089	0.94103	1.08594	0.766873	438799	937	437862
480.2	Viral pneumonia	respiratory	-0.0136532	0.0465016	0.98644	0.90051	1.08057	0.769058	440178	578	439600
132	Infestation (lice, mites)	infectious diseases	-0.00807505	0.0275506	0.991957	0.93981	1.04699	0.769447	437615	1663	435952
287	Purpura and other hemorrhagic conditions	hematopoietic	-0.00242959	0.00831796	0.997573	0.98144	1.01397	0.770218	425865	18992	406873
442.3	Aneurysm of artery of lower extremity	circulatory system	-0.00961832	0.0332247	0.990428	0.92799	1.05707	0.772204	440924	1130	439794
941	Adverse reaction to serum or vaccine	injuries & poisonings	0.0315845	0.109516	1.03209	0.83271	1.2792	0.77304	441067	105	440962
344	Other paralytic syndromes	neurological	-0.00466543	0.0161869	0.995345	0.96426	1.02743	0.773177	437579	4846	432733
394.2	Mitral valve disease	circulatory system	-0.0106961	0.0371177	0.989361	0.91994	1.06402	0.773219	440486	910	439576
327.41	Organic or persistent insomnia	neurological	0.00484122	0.0168468	1.00485	0.97221	1.03859	0.773831	435752	4497	431255
174.11	Malignant neoplasm of female breast	neoplasms	-0.00742771	0.0259943	0.9926	0.94329	1.04448	0.775075	441448	2027	439421
691.1	Ichthyosis congenita	dermatologic	0.0202636	0.0710143	1.02047	0.88787	1.17287	0.775379	441745	247	441498
809	Fracture of unspecified bones	injuries & poisonings	-0.00384098	0.0134981	0.996166	0.97016	1.02287	0.775983	431488	7001	424487
411.41	Aneurysm and dissection of heart	circulatory system	-0.0155928	0.0549922	0.984528	0.88393	1.09658	0.776759	440912	413	440499
451	Phlebitis and thrombophlebitis	circulatory system	0.00515501	0.0182119	1.00517	0.96992	1.0417	0.777133	435498	3813	431685
792	Abnormal Papanicolaou smear of cervix and cervical HPV	symptoms	-0.00564308	0.0200435	0.994373	0.95607	1.03421	0.778295	439678	3755	435923
368.3	Anisometropia	sense organs	-0.00550927	0.0195972	0.994506	0.95703	1.03345	0.778614	434103	3290	430813
80	Postoperative infection	infectious diseases	-0.00408562	0.0145966	0.995923	0.96783	1.02483	0.779552	434029	5962	428067
758	Chromosomal anomalies and genetic disorders	congenital anomalies	-0.0176196	0.0629983	0.982535	0.86841	1.11166	0.77972	441652	318	441334
736.2	Acquired deformities of finger	musculoskeletal	-0.00806909	0.0289578	0.991963	0.93723	1.04989	0.780514	440112	1506	438606
535.1	Acute gastritis	digestive	0.00796222	0.0288452	1.00799	0.95259	1.06662	0.782523	434421	1512	432909
752.1	Neural tube defects	congenital anomalies	0.0205709	0.0746061	1.02078	0.88192	1.18152	0.782758	441670	227	441443
277.6	Other deficiencies of circulating enzymes	endocrine/metabolic	0.0393726	0.142817	1.04016	0.7862	1.37615	0.782789	441913	61	441852
704.11	Alopecia Areata	dermatologic	-0.0131411	0.047669	0.986945	0.89891	1.0836	0.782799	441489	560	440929
452.1	Iatrogenic pulmonary embolism and infarction	circulatory system	-0.0173648	0.0630713	0.982785	0.8685	1.11211	0.783071	441552	316	441236
242.1	Graves' disease	endocrine/metabolic	-0.00773845	0.0281475	0.992291	0.93903	1.04857	0.783374	441243	1600	439643
259.2	Carcinoid syndrome	endocrine/metabolic	-0.0197746	0.0726543	0.98042	0.85029	1.13046	0.785488	441884	236	441648
378.5	Paralytic strabismus	sense organs	-0.00651589	0.0239533	0.993505	0.94794	1.04126	0.785603	440537	2193	438344
592.2	Urethritis and urethral syndrome	genitourinary	-0.0130082	0.0480028	0.987076	0.89844	1.08445	0.7864	439612	550	439062
733.4	Aseptic necrosis of bone	musculoskeletal	0.00592983	0.02195	1.00595	0.96359	1.05017	0.787044	440257	2627	437630
613.7	Other signs and symptoms in breast	genitourinary	0.00984752	0.0364612	1.0099	0.94024	1.08471	0.787097	439205	977	438228
747.11	Cardiac shunt/ heart septal defect	congenital anomalies	-0.00889275	0.0334268	0.991147	0.92829	1.05826	0.790211	440759	1127	439632
781.2	Abnormal posture	symptoms	0.010752	0.0406044	1.01081	0.93348	1.09454	0.791164	441076	768	440308
736.5	Acquired deformities of knee	musculoskeletal	0.0190747	0.0724551	1.01926	0.88432	1.17479	0.792348	441128	240	440888
709.4	Polymyositis	dermatologic	0.0221695	0.0845289	1.02242	0.86631	1.20665	0.793112	441897	175	441722
370.3	Keratoconjunctivitis	sense organs	-0.00430478	0.0165247	0.995704	0.96397	1.02848	0.794474	432234	4627	427607
601.11	Acute prostatitis	genitourinary	-0.00689135	0.0265093	0.993132	0.94285	1.0461	0.794895	436761	1786	434975
612.3	Congenital anomalies of breast	genitourinary	0.0598022	0.230142	1.06163	0.67619	1.66676	0.79498	441906	24	441882
170.2	Cancer of connective tissue	neoplasms	0.00824653	0.0318139	1.00828	0.94733	1.07315	0.795472	440622	1240	439382
362.21	Macular degeneration, dry	sense organs	0.00193581	0.00747067	1.00194	0.98737	1.01672	0.795542	431228	25004	406224
375.2	Epiphora	sense organs	-0.00699118	0.0271836	0.993033	0.94151	1.04738	0.797037	439487	1694	437793
358.1	Myasthenia gravis	neurological	0.00909474	0.0355194	1.00914	0.94127	1.08189	0.797912	441725	994	440731
753	Congenital anomalies of the eye	congenital anomalies	0.00844614	0.0333486	1.00848	0.94467	1.0766	0.800061	438800	1127	437673
578.8	Hemorrhage of rectum and anus	digestive	-0.00249826	0.00991329	0.997505	0.97831	1.01708	0.801033	421199	13218	407981
586.11	Small kidney	genitourinary	0.029815	0.118475	1.03026	0.81677	1.29956	0.801307	441780	89	441691
753.1	Congenital cataract and lens anomalies	congenital anomalies	-0.0165256	0.0661152	0.98361	0.86406	1.1197	0.802625	440741	288	440453
797	Shock	symptoms	0.00666499	0.0266899	1.00669	0.95538	1.06075	0.802804	438889	1762	437127
619	Noninflammatory female genital disorders	genitourinary	0.00497308	0.0199276	1.00499	0.96649	1.04502	0.80293	437434	3738	433696
184.1	Malignant neoplasm of ovary and other uterine adnexa	neoplasms	-0.01811	0.0727358	0.982053	0.85157	1.13253	0.803374	441760	243	441517
711.3	Behcet's syndrome	musculoskeletal	-0.0366872	0.147924	0.963978	0.72136	1.2882	0.804124	441983	58	441925
513.8	Disorders of diaphragm	respiratory	-0.007219	0.0291106	0.992807	0.93775	1.0511	0.804146	439450	1481	437969
480.3	Pneumonia due to fungus (mycoses)	respiratory	0.00832436	0.0337973	1.00836	0.94373	1.07742	0.805448	439007	1095	437912
540	Appendiceal conditions	digestive	0.00451028	0.0184183	1.00452	0.9689	1.04145	0.806549	440703	3745	436958
870.2	Open wound of ear	injuries & poisonings	0.0143556	0.0587786	1.01446	0.90407	1.13833	0.807051	440858	362	440496
695.8	Other specified erythematous conditions	dermatologic	-0.0039776	0.0163696	0.99603	0.96458	1.02851	0.808015	432613	4752	427861
614.1	Pelvic peritoneal adhesions, female (postoperative) (postinfection)	genitourinary	-0.0274512	0.113684	0.972922	0.77859	1.21576	0.809192	441711	100	441611
240	Simple and unspecified goiter	endocrine/metabolic	-0.00684623	0.0283635	0.993177	0.93947	1.04995	0.809265	439882	1572	438310
818.1	Subdural hemorrhage (injury)	injuries & poisonings	0.0114424	0.0476552	1.01151	0.92131	1.11054	0.810246	441503	550	440953
732.1	Juvenile osteochondrosis	musculoskeletal	0.0140857	0.0588954	1.01419	0.90362	1.13828	0.810978	441191	364	440827
275.51	Hypocalcemia	endocrine/metabolic	-0.00640857	0.0268179	0.993612	0.94273	1.04724	0.811132	438343	1749	436594
369.5	Conjunctivitis, infectious	sense organs	0.00281255	0.011772	1.00282	0.97994	1.02622	0.811168	419512	9273	410239
973	Poisoning by agents primarily affecting the gastrointestinal system	injuries & poisonings	0.0457156	0.191997	1.04678	0.71849	1.52506	0.811799	441750	34	441716
560.2	Impaction of intestine	digestive	-0.00874559	0.0368923	0.991293	0.92214	1.06563	0.812612	439160	926	438234
292.2	Mild cognitive impairment	mental disorders	-0.00216939	0.00916789	0.997833	0.98006	1.01593	0.812945	430563	15502	415061
750.22	Congenital anomaly of gallbladder, bile ducts, liver, pancreas	congenital anomalies	0.0111771	0.0474725	1.01124	0.92139	1.10985	0.813865	440620	560	440060
599.3	Dysuria	genitourinary	-0.00310691	0.0132368	0.996898	0.97137	1.0231	0.814428	422370	7321	415049
250.11	Type 1 diabetes with ketoacidosis	endocrine/metabolic	-0.0116084	0.0496764	0.988459	0.89675	1.08954	0.815232	441511	511	441000
575.9	Nonspecific abnormal findings on radiological and other examination of biliary tract	digestive	0.0057884	0.0248722	1.00581	0.95795	1.05605	0.815974	436788	2039	434749
250.5	Glycosuria or Acetonuria	endocrine/metabolic	-0.0231584	0.100846	0.977108	0.80186	1.19065	0.818371	441364	124	441240
694.3	Vascular disorders of skin	dermatologic	0.0137615	0.0601797	1.01386	0.90105	1.14078	0.819123	441253	347	440906
700	Corns and callosities	dermatologic	0.00160613	0.00703208	1.00161	0.9879	1.01551	0.819335	422014	27264	394750
444.5	Atheroembolism	circulatory system	0.0230714	0.101408	1.02334	0.83888	1.24836	0.820026	441811	121	441690
426.3	Bundle branch block	circulatory system	0.00234712	0.0103911	1.00235	0.98214	1.02297	0.821296	428288	11989	416299
529.1	Glossitis	digestive	0.0134519	0.0597404	1.01354	0.90155	1.13945	0.821844	440676	353	440323
442.8	Aneurysm of other specified artery	circulatory system	-0.00805874	0.0360178	0.991974	0.92436	1.06453	0.822957	440482	964	439518
526.42	Arthralgia/ankylosis of temporomandibular joint	digestive	0.00949251	0.0425064	1.00954	0.92884	1.09725	0.823287	438961	704	438257
709.5	Dermatomyositis	dermatologic	-0.022473	0.100731	0.977778	0.8026	1.1912	0.823457	441906	124	441782
704.1	Alopecia	dermatologic	-0.00570522	0.0257212	0.994311	0.94543	1.04572	0.824462	438693	1944	436749
369	Infection of the eye	sense organs	0.00214314	0.00980208	1.00215	0.98308	1.02158	0.82693	417346	13504	403842
772.1	Muscular wasting and disuse atrophy	symptoms	0.00653415	0.0299437	1.00656	0.94918	1.0674	0.827262	439477	1407	438070
174	Breast cancer	neoplasms	0.00515919	0.0237532	1.00517	0.95945	1.05308	0.828053	440906	2435	438471
550.5	Ventral hernia	digestive	0.00262636	0.0121155	1.00263	0.9791	1.02672	0.828382	434076	8717	425359
750.2	Lower gastrointestinal congenital anomalies	congenital anomalies	0.0081776	0.0378389	1.00821	0.93614	1.08583	0.828897	438611	879	437732
964.1	Anticoagulants causing adverse effects	injuries & poisonings	0.00744161	0.03462	1.00747	0.94138	1.0782	0.829805	439154	1041	438113
31	Diseases due to other mycobacteria	infectious diseases	0.0089663	0.0418953	1.00901	0.92946	1.09536	0.830534	441492	712	440780
244.5	Congenital hypothyroidism	endocrine/metabolic	-0.0333019	0.155658	0.967247	0.71292	1.31231	0.830592	441902	52	441850
913	Toxic effect of venom	injuries & poisonings	0.00789382	0.0369124	1.00793	0.93758	1.08355	0.830662	437781	925	436856
441	Vascular insufficiency of intestine	circulatory system	0.00631719	0.0296474	1.00634	0.94953	1.06655	0.831267	440190	1427	438763
526.4	Temporomandibular joint disorders	digestive	-0.00348247	0.0163477	0.996524	0.9651	1.02897	0.831307	432805	4834	427971
191	Malignant and unknown neoplasms of brain and nervous system	neoplasms	0.00539195	0.0253266	1.00541	0.95672	1.05657	0.831407	440146	1966	438180
253	Disorders of the pituitary gland and its hypothalamic control	endocrine/metabolic	0.00313643	0.014776	1.00314	0.97451	1.03262	0.8319	436784	5846	430938
323.2	Acute (transverse) myelitis	neurological	0.0222103	0.104843	1.02246	0.83253	1.25571	0.832229	441968	114	441854
960	Poisoning by antibiotics	injuries & poisonings	0.00488262	0.0232517	1.00489	0.96013	1.05175	0.833676	435684	2329	433355
623	Hypertrophy of female genital organs	genitourinary	-0.0210187	0.100784	0.979201	0.80368	1.19306	0.834798	441590	127	441463
377	Disorders of optic nerve and visual pathways	sense organs	-0.00229577	0.0110943	0.997707	0.97625	1.01964	0.836062	432389	10438	421951
578.9	Hemorrhage of gastrointestinal tract	digestive	-0.00205234	0.00999983	0.99795	0.97858	1.0177	0.837386	427317	12912	414405
81	Infection/inflammation of internal prosthetic device; implant; and graft	infectious diseases	-0.00420738	0.0205087	0.995801	0.95657	1.03665	0.837454	438826	2994	435832
145.2	Cancer of tongue	neoplasms	0.00538803	0.026323	1.0054	0.95485	1.05864	0.837815	441162	1812	439350
285.3	Sideroblastic anemia	hematopoietic	0.027982	0.138016	1.02838	0.78464	1.34783	0.839335	441830	65	441765
696.42	Psoriatic arthropathy	dermatologic	-0.00422686	0.0209733	0.995782	0.95568	1.03757	0.84028	441196	2884	438312
674	Other complications of the puerperium NEC	pregnancy complications	0.0325038	0.161328	1.03304	0.75299	1.41723	0.840326	441837	49	441788
497	Bronchitis	respiratory	0.00166944	0.00832611	1.00167	0.98546	1.01815	0.841085	404513	19036	385477
315	Develomental delays and disorders	mental disorders	-0.00505633	0.0252887	0.994956	0.94684	1.04552	0.841524	437154	1984	435170
587	Kidney replaced by transpant	genitourinary	0.00666825	0.0335466	1.00669	0.94263	1.07511	0.842438	441663	1121	440542
750	Digestive congenital anomalies	congenital anomalies	0.00508629	0.0258435	1.0051	0.95546	1.05732	0.843976	435483	1883	433600
803.3	Fracture of clavicle or scapula	injuries & poisonings	0.00404149	0.0206705	1.00405	0.96418	1.04556	0.844986	440313	2952	437361
709.2	Sicca syndrome	dermatologic	-0.00698828	0.036	0.993036	0.92538	1.06564	0.846083	440208	972	439236
580.14	Chronic glomerulonephritis, NOS	genitourinary	-0.0110977	0.0573573	0.988964	0.88381	1.10663	0.84658	441488	380	441108
288	Diseases of white blood cells	hematopoietic	-0.00171482	0.00887536	0.998287	0.98107	1.0158	0.846794	418046	16549	401497
627.5	Premature menopause and other ovarian failure	genitourinary	-0.0106919	0.0556795	0.989365	0.88708	1.10345	0.847723	441166	418	440748
540.1	Appendicitis	digestive	-0.00359769	0.0189822	0.996409	0.96002	1.03418	0.849678	440902	3526	437376
280.1	Iron deficiency anemias, unspecified or not due to blood loss	hematopoietic	0.00126488	0.00688424	1.00127	0.98785	1.01487	0.854221	424905	28539	396366
731.1	Osteitis deformans [Paget's disease of bone]	musculoskeletal	0.00926686	0.0521635	1.00931	0.91122	1.11796	0.858998	441752	466	441286
803.2	Fracture of radius and ulna	injuries & poisonings	0.00239937	0.0135751	1.0024	0.97608	1.02943	0.859707	439633	6945	432688
295.2	Paranoid disorders	mental disorders	0.00414409	0.0235515	1.00415	0.95885	1.05159	0.860326	439576	2288	437288
287.1	Spontaneous ecchymoses	hematopoietic	0.0110472	0.0630984	1.01111	0.89349	1.14422	0.861018	439233	316	438917
626.4	Premenstrual tension syndromes	genitourinary	0.0111416	0.0637083	1.0112	0.8925	1.14569	0.86117	441610	322	441288
586.4	Stricture/obstruction of ureter	genitourinary	-0.00387389	0.0224026	0.996134	0.95334	1.04085	0.862713	437441	2504	434937
737	Curvature of spine	musculoskeletal	0.00276339	0.0164055	1.00277	0.97104	1.03553	0.866235	433335	4727	428608
281.11	Pernicious anemia	hematopoietic	-0.00553812	0.0329743	0.994477	0.93224	1.06087	0.86662	440901	1152	439749
531.5	Gastrojejunal ulcer	digestive	0.0163323	0.0972889	1.01647	0.84	1.23001	0.866682	441656	133	441523
509.3	Pulmonary insufficiency or respiratory failure following trauma and surgery	respiratory	0.00450609	0.0268994	1.00452	0.95293	1.0589	0.866964	438175	1737	436438
440.9	Atherosclerosis of aorta	circulatory system	-0.00452193	0.027084	0.995488	0.94402	1.04976	0.867402	433286	1703	431583
756.2	Pectus and other congenital anomalies of ribs/sternum	congenital anomalies	0.0234415	0.140486	1.02372	0.77731	1.34823	0.86748	441854	64	441790
334	Degenerative disease of the spinal cord	neurological	-0.00318251	0.0191167	0.996823	0.96016	1.03488	0.867781	437331	3463	433868
360.3	Hypotony of eye	sense organs	-0.011215	0.0679973	0.988848	0.86546	1.12982	0.868997	441665	268	441397
313	Pervasive developmental disorders	mental disorders	-0.00173	0.0106062	0.998271	0.97773	1.01924	0.87043	437797	12103	425694
271.3	Intestinal disaccharidase deficiencies and disaccharide malabsorption	endocrine/metabolic	-0.00198596	0.0122155	0.998016	0.9744	1.0222	0.870852	431233	8598	422635
691.3	Congenital pigmentary anomalies of skin	dermatologic	-0.0194953	0.120034	0.980693	0.7751	1.24082	0.870979	441886	87	441799
271	Disorders of carbohydrate transport and metabolism	endocrine/metabolic	-0.00193051	0.0119203	0.998071	0.97502	1.02166	0.871345	430801	9033	421768
41.21	Rheumatic fever / chorea	infectious diseases	0.0139743	0.0867863	1.01407	0.85545	1.20211	0.872078	441762	165	441597
287.4	Qualitative platelet defects	hematopoietic	0.00947698	0.058886	1.00952	0.89948	1.13303	0.872142	441296	362	440934
270.33	Amyloidosis	endocrine/metabolic	-0.00933768	0.0581829	0.990706	0.88393	1.11038	0.872496	441720	372	441348
615	Endometriosis	genitourinary	-0.0056416	0.0354728	0.994374	0.92759	1.06597	0.873637	441170	1074	440096
723	Other disorders of cervical region	musculoskeletal	-0.00332101	0.021091	0.996684	0.95632	1.03875	0.874882	436945	2857	434088
440.1	Atherosclerosis of renal artery	circulatory system	0.0054719	0.0349739	1.00549	0.93887	1.07683	0.875673	440743	1018	439725
264	Lack of normal physiological development	endocrine/metabolic	0.0107928	0.0695589	1.01085	0.88202	1.1585	0.876694	441281	256	441025
228	Hemangioma and lymphangioma, any site	neoplasms	-0.00190723	0.0123473	0.998095	0.97423	1.02254	0.877243	423031	8398	414633
363	Chorioretinal inflammations, scars, and other disorders of choroid	sense organs	-0.00189225	0.0122612	0.99811	0.97441	1.02239	0.877351	432146	8487	423659
612.1	Galactorrhea	genitourinary	0.0118162	0.0767698	1.01189	0.87053	1.1762	0.877675	441674	220	441454
874	Complication of amputation stump	injuries & poisonings	0.00415336	0.027144	1.00416	0.95213	1.05903	0.878389	440684	1708	438976
500	Lung disease due to external agents	respiratory	0.00319098	0.0208836	1.0032	0.96296	1.04511	0.878558	438711	2869	435842
791	Gangrene	symptoms	-0.00398362	0.0263459	0.996024	0.9459	1.04881	0.879814	440370	1810	438560
259.8	Polyglandular activity in multiple endocrine adenomatosis	endocrine/metabolic	0.0262712	0.177905	1.02662	0.72439	1.45494	0.882603	441982	40	441942
575	Other biliary tract disease	digestive	0.00176014	0.0119888	1.00176	0.9785	1.02558	0.883278	430256	8911	421345
291.1	Transient mental disorders due to conditions classified elsewhere	mental disorders	-0.00555539	0.0379386	0.99446	0.92319	1.07123	0.883581	440711	882	439829
425.8	Other cardiomyopathy	circulatory system	0.00700512	0.0480661	1.00703	0.91649	1.10651	0.884127	441363	542	440821
457.3	Encounter for long-term (current) use of aspirin	circulatory system	0.00215229	0.0149734	1.00215	0.97317	1.032	0.885705	429413	5644	423769
350.6	Disturbances of sensation of smell and taste	neurological	-0.00430863	0.0303877	0.995701	0.93813	1.05681	0.887247	440115	1366	438749
289.1	Myelofibrosis	hematopoietic	0.010253	0.0723698	1.01031	0.8767	1.16427	0.887336	441960	239	441721
753.2	Congenital anomalies of posterior segment of eye	congenital anomalies	-0.00724926	0.051919	0.992777	0.89672	1.09912	0.888955	440661	464	440197
626.12	Excessive or frequent menstruation	genitourinary	0.00344821	0.0247251	1.00345	0.95599	1.05328	0.889085	440411	2388	438023
695.41	Cutaneous lupus erythematosus	dermatologic	-0.00580234	0.0416786	0.994214	0.91623	1.07884	0.889279	441693	725	440968
687.3	Changes in skin texture	dermatologic	0.00834956	0.0614213	1.00838	0.89401	1.13739	0.891869	439223	331	438892
642.1	Preeclampsia and eclampsia	pregnancy complications	0.0167957	0.124227	1.01694	0.79717	1.29729	0.892453	441965	85	441880
242.31	Thyrotoxic exophthalmos	endocrine/metabolic	0.0200463	0.149429	1.02025	0.76122	1.36742	0.893282	441950	57	441893
535.2	Atrophic gastritis	digestive	-0.00330428	0.0248228	0.996701	0.94937	1.04639	0.894103	432764	2046	430718
274.2	Crystal arthropathies	endocrine/metabolic	0.00273481	0.0208531	1.00274	0.96258	1.04457	0.89566	438696	2912	435784
653	Problems associated with amniotic cavity and membranes	pregnancy complications	-0.013752	0.106815	0.986342	0.80003	1.21605	0.897559	441810	116	441694
270.11	Disturbances of sulphur-bearing amino-acid metabolism	endocrine/metabolic	-0.0108969	0.0848345	0.989162	0.83764	1.1681	0.897794	441751	174	441577
227.2	Benign neoplasm of parathyroid gland	neoplasms	-0.00615275	0.0490147	0.993866	0.90283	1.09408	0.900105	441494	525	440969
619.3	Noninflammatory disorders of cervix	genitourinary	-0.00944107	0.0758539	0.990603	0.85375	1.14939	0.900948	441186	224	440962
293.1	Swelling, mass, or lump in head and neck [Space-occupying lesion, intracranial NOS]	mental disorders	0.00152616	0.0122665	1.00153	0.97774	1.0259	0.900985	427195	8510	418685
759.1	Anomalies of endocrine glands, congenital	congenital anomalies	-0.0153887	0.124016	0.984729	0.77224	1.25569	0.901247	441901	82	441819
550	Abdominal hernia	digestive	0.000586461	0.00476347	1.00059	0.99129	1.00997	0.902015	409659	66663	342996
870.3	Other open wound of head and face	injuries & poisonings	0.00264243	0.0217053	1.00265	0.96089	1.04622	0.903104	433913	2673	431240
348.9	Other conditions of brain, NOS	neurological	-0.00278608	0.0229474	0.997218	0.95336	1.04309	0.903365	436214	2400	433814
530.13	Barrett's esophagus	digestive	-0.00117458	0.00981198	0.998826	0.9798	1.01822	0.904714	437558	13452	424106
174.1	Breast cancer [female]	neoplasms	-0.0029592	0.0250393	0.997045	0.94929	1.0472	0.905923	441408	2188	439220
425.2	Secondary/extrinsic cardiomyopathies	circulatory system	-0.00326645	0.0277145	0.996739	0.94404	1.05238	0.906178	438934	1640	437294
952	Spinal cord injury without evidence of spinal bone injury	injuries & poisonings	0.0031819	0.0270513	1.00319	0.95138	1.05781	0.906365	440473	1728	438745
465.4	Acute laryngitis and tracheitis	respiratory	-0.00525015	0.0453722	0.994764	0.91012	1.08728	0.90788	438340	613	437727
656.7	Conditions involving the integument and temperature regulation of fetus and newborn	pregnancy complications	-0.016285	0.147823	0.983847	0.73637	1.31449	0.912278	441867	57	441810
394.4	Acute rheumatic heart disease	circulatory system	-0.00802088	0.0764433	0.992011	0.85398	1.15236	0.916435	441567	213	441354
385.5	Tympanosclerosis and middle ear disease related to otitis media	sense organs	-0.00768603	0.0753881	0.992343	0.85603	1.15036	0.918794	441309	221	441088
255.11	Cushing's syndrome	endocrine/metabolic	0.00818925	0.0814132	1.00822	0.85952	1.18265	0.919877	441734	190	441544
611.3	Lump or mass in breast	genitourinary	0.00137163	0.0138437	1.00137	0.97457	1.02892	0.921075	435039	7302	427737
686.4	Pyogenic granuloma	dermatologic	-0.00402785	0.0407128	0.99598	0.91959	1.07871	0.921191	439839	758	439081
520	Disorders of tooth development	digestive	0.00187082	0.0189375	1.00187	0.96537	1.03976	0.921306	430647	3548	427099
358	Myoneural disorders	neurological	-0.00325953	0.0330787	0.996746	0.93417	1.06351	0.921504	441445	1147	440298
747.13	Congenital anomalies of great vessels	congenital anomalies	0.00616819	0.0630625	1.00619	0.8892	1.13857	0.922083	441168	314	440854
296.22	Major depressive disorder	mental disorders	-0.000382443	0.00391047	0.999618	0.99199	1.00731	0.922091	415474	129907	285567
580.2	Nephrotic syndrome without mention of glomerulonephritis	genitourinary	-0.0034933	0.0358223	0.996513	0.92895	1.06899	0.922315	440841	980	439861
385.3	Cholesteatoma	sense organs	-0.0028987	0.030078	0.997105	0.94002	1.05765	0.923225	441157	1385	439772
275.53	Disorders of phosphorus metabolism	endocrine/metabolic	-0.00215776	0.0225249	0.997845	0.95475	1.04289	0.923684	436861	2486	434375
227.3	Benign neoplasm of pituitary gland and craniopharyngeal duct (pouch)	neoplasms	-0.00249844	0.0261639	0.997505	0.94764	1.04999	0.923924	441518	1847	439671
695.4	Lupus (localized and systemic)	dermatologic	-0.00295711	0.0310799	0.997047	0.93812	1.05967	0.924199	441397	1310	440087
323	Encephalitis	neurological	-0.00465373	0.0491415	0.995357	0.90396	1.096	0.924553	441350	521	440829
504.1	Idiopathic fibrosing alveolitis	respiratory	-0.00229961	0.024554	0.997703	0.95082	1.04689	0.925383	440162	2071	438091
962.1	Adrenal cortical steroids causing adverse effects in therapeutic use	injuries & poisonings	0.00505411	0.0553822	1.00507	0.90168	1.12031	0.927287	440667	410	440257
609.11	Azoospermia and oligospermia	genitourinary	0.010152	0.113672	1.0102	0.80844	1.26232	0.928835	441843	99	441744
772.2	Spasm of muscle	symptoms	-0.000989454	0.0112244	0.999011	0.97727	1.02123	0.929756	421064	10321	410743
270.21	Disorders of urea cycle metabolism	endocrine/metabolic	-0.00627287	0.0737139	0.993747	0.86006	1.14821	0.932184	441432	231	441201
758.1	Chromosomal anomalies	congenital anomalies	-0.00622494	0.0731582	0.993794	0.86104	1.14702	0.932191	441758	236	441522
350	Abnormal movement	neurological	-0.000385831	0.00460431	0.999614	0.99063	1.00868	0.933217	396879	74544	322335
987	Toxic effect of other gases, fumes, or vapors	injuries & poisonings	-0.0129443	0.158547	0.987139	0.72347	1.3469	0.93493	441745	50	441695
575.7	Other disorders of gallbladder	digestive	0.00171291	0.0211199	1.00171	0.9611	1.04405	0.935359	436596	2827	433769
389.5	Disorders of acoustic nerve	sense organs	-0.00302084	0.0381829	0.996984	0.92509	1.07446	0.936941	439740	859	438881
621	Endometrial hyperplasia	genitourinary	0.00487756	0.0638411	1.00489	0.8867	1.13884	0.9391	441642	319	441323
204.11	Lymphoid leukemia, acute	neoplasms	-0.00711886	0.0943669	0.992906	0.82524	1.19463	0.939866	441836	141	441695
537.1	Lesions of stomach and duodenum	digestive	-0.00320277	0.0425963	0.996802	0.91696	1.0836	0.940064	440843	688	440155
586.12	Vesicoureteral reflux	genitourinary	-0.0109478	0.150559	0.989112	0.73636	1.32863	0.942033	441891	56	441835
618.2	Uterine/Uterovaginal prolapse	genitourinary	-0.00429443	0.0593015	0.995715	0.88645	1.11844	0.94227	441678	367	441311
528.6	Leukoplakia of oral mucosa	digestive	0.00224217	0.0314382	1.00224	0.94235	1.06594	0.943143	439410	1273	438137
283.1	Autoimmune hemolytic anemias	hematopoietic	-0.0050288	0.0705448	0.994984	0.8665	1.14252	0.943171	441846	251	441595
626.13	Irregular menstrual cycle	genitourinary	0.00224656	0.0319242	1.00225	0.94146	1.06696	0.943898	439828	1341	438487
145.3	Cancer of major salivary glands	neoplasms	-0.00273751	0.0390884	0.997266	0.92372	1.07667	0.944167	441505	818	440687
259.1	Nonspecific abnormal results of other endocrine function study	endocrine/metabolic	-0.00714831	0.102798	0.992877	0.81169	1.2145	0.944562	441143	119	441024
715.3	Spinal enthesopathy	musculoskeletal	-0.00436427	0.0637054	0.995645	0.87877	1.12806	0.945382	441472	312	441160
794	Abnormal results of other function studies (bladder, pancreas, placenta, spleen, etc)	symptoms	-0.00242783	0.0355112	0.997575	0.9305	1.06948	0.945493	434556	997	433559
781.1	Loss of height	symptoms	-0.00989583	0.145615	0.990153	0.74431	1.3172	0.945818	441586	60	441526
619.4	Noninflammatory disorders of vagina	genitourinary	-0.00276389	0.0407306	0.99724	0.92072	1.08012	0.945899	439882	795	439087
301.1	Schizoid personality disorder	mental disorders	0.00184698	0.0274348	1.00185	0.9494	1.0572	0.946325	440538	1688	438850
250.4	Abnormal glucose	endocrine/metabolic	-0.000321304	0.00483447	0.999679	0.99025	1.0092	0.947011	401400	64864	336536
275.5	Disorders of calcium/phosphorus metabolism	endocrine/metabolic	-0.000927428	0.0143989	0.999073	0.97127	1.02767	0.948644	431951	6130	425821
647	Infectious and parasitic complications affecting pregnancy	pregnancy complications	-0.00901095	0.140029	0.99103	0.75317	1.30401	0.948691	441837	66	441771
743.22	Pathologic fracture of femur	musculoskeletal	-0.00589505	0.0950816	0.994122	0.8251	1.19777	0.950563	441771	139	441632
529	Diseases and other conditions of the tongue	digestive	-0.00171903	0.0278942	0.998282	0.94517	1.05438	0.95086	437857	1619	436238
870.5	Open wound of lip and mouth	injuries & poisonings	-0.00392797	0.0642842	0.99608	0.87816	1.12983	0.951277	440007	306	439701
979	Adverse drug events and drug allergies	injuries & poisonings	0.000742598	0.0122346	1.00074	0.97703	1.02503	0.951601	422421	8591	413830
396	Abnormal heart sounds	circulatory system	-0.00055943	0.0100688	0.999441	0.97991	1.01936	0.955692	424849	12802	412047
246.2	Thyroid cyst	endocrine/metabolic	-0.00328543	0.0592441	0.99672	0.88745	1.11945	0.955775	441353	358	440995
732	Osteochondropathies	musculoskeletal	-0.00203168	0.0369187	0.99797	0.92831	1.07286	0.956114	440249	930	439319
117.2	Coccidioidomycosis	infectious diseases	-0.00384939	0.0700624	0.996158	0.86834	1.14279	0.956184	441750	255	441495
204.3	Monocytic leukemia	neoplasms	0.00422675	0.0773173	1.00424	0.86302	1.16856	0.956403	441848	209	441639
79.2	Infectious mononucleosis	infectious diseases	-0.00556523	0.102343	0.99445	0.8137	1.21534	0.956634	441783	122	441661
350.5	Abnormal reflex	neurological	0.00420947	0.078207	1.00422	0.8615	1.17058	0.957075	441123	206	440917
772	Symptoms of the muscles	symptoms	-0.00142061	0.026799	0.99858	0.94748	1.05243	0.957724	436956	1763	435193
750.11	Esophageal atresia/tracheoesophageal fistula	congenital anomalies	0.00265797	0.0514184	1.00266	0.90654	1.10898	0.958773	440534	472	440062
528	Diseases of the oral soft tissues, excluding lesions specific for gingiva and tongue	digestive	0.000549869	0.0108059	1.00055	0.97958	1.02197	0.959416	421739	11046	410693
198.7	Secondary malignant neoplasm of skin	neoplasms	0.00398945	0.0803246	1.004	0.85775	1.17519	0.960388	441612	192	441420
331.1	Hydrocephalus	neurological	0.00170777	0.0360617	1.00171	0.93335	1.07507	0.962229	441389	965	440424
204.4	Multiple myeloma	neoplasms	0.00135577	0.0292472	1.00136	0.94557	1.06044	0.963027	441380	1466	439914
8.6	Viral Enteritis	infectious diseases	-0.00140369	0.0308835	0.998597	0.93994	1.06091	0.963748	435454	1318	434136
610.8	Other specified benign mammary dysplasias	genitourinary	0.00214893	0.0478571	1.00215	0.91242	1.1007	0.964184	441086	566	440520
263	Other nutritional deficiency	endocrine/metabolic	-0.00183094	0.0410535	0.998171	0.921	1.08181	0.964427	439156	746	438410
495.11	Chronic obstructive asthma with exacerbation	respiratory	0.00152951	0.0345369	1.00153	0.93598	1.07167	0.964676	439735	1051	438684
290.1	Dementias	mental disorders	-0.00037967	0.00881318	0.99962	0.9825	1.01704	0.965638	434708	17276	417432
556	Ulceration of the lower GI tract	digestive	0.00126403	0.029354	1.00126	0.94528	1.06056	0.965652	437701	1454	436247
737.3	Kyphoscoliosis and scoliosis	musculoskeletal	0.000828943	0.0195827	1.00083	0.96314	1.03999	0.966235	435671	3308	432363
800.1	Fracture of neck of femur	injuries & poisonings	-0.000778819	0.0187481	0.999221	0.96317	1.03662	0.966865	440315	3581	436734
440	Atherosclerosis	circulatory system	0.000338955	0.00824463	1.00034	0.9843	1.01664	0.967206	419665	19436	400229
609.2	Abnormal spermatozoa	genitourinary	0.00113445	0.0282942	1.00114	0.94713	1.05822	0.968018	439832	1575	438257
201	Hodgkin's disease	neoplasms	-0.00147645	0.037211	0.998525	0.92829	1.07407	0.96835	441347	910	440437
10	Tuberculosis	infectious diseases	0.00113443	0.0292094	1.00114	0.94543	1.06012	0.96902	439464	1473	437991
535	Gastritis and duodenitis	digestive	0.000299156	0.0077172	1.0003	0.98528	1.01554	0.969078	411926	22310	389616
614.3	Pelvic inflammatory disease (PID)	genitourinary	0.00273197	0.0706701	1.00274	0.87303	1.15171	0.969163	441420	257	441163
385	Other disorders of middle ear and mastoid	sense organs	-0.00102365	0.0266585	0.998977	0.94812	1.05256	0.96937	439953	1765	438188
368.7	Disorders of accommodation	sense organs	-0.00259136	0.0678883	0.997412	0.87315	1.13936	0.969551	441199	278	440921
287.3	Thrombocytopenia	hematopoietic	-0.0003088	0.00863382	0.999691	0.98292	1.01675	0.971469	429120	17550	411570
577.3	Cyst and pseudocyst of pancreas	digestive	0.000826867	0.0232251	1.00083	0.95629	1.04744	0.971599	440495	2340	438155
260.3	Adult failure to thrive	endocrine/metabolic	-0.000678707	0.0199865	0.999322	0.96093	1.03925	0.97291	438067	3143	434924
634.3	Ectopic pregnancy	pregnancy complications	-0.00434218	0.137761	0.995667	0.76006	1.3043	0.974855	441915	69	441846
79	Viral infection	infectious diseases	-0.000525027	0.0168368	0.999475	0.96703	1.03301	0.975123	423146	4498	418648
750.14	Congenital anomalies of esophagus	congenital anomalies	0.00315192	0.101158	1.00316	0.82274	1.22314	0.975143	441574	122	441452
313.1	Attention deficit hyperactivity disorder	mental disorders	-0.000348984	0.0112022	0.999651	0.97794	1.02184	0.975147	439159	10844	428315
536.7	Complications of gastrostomy, colostomy and enterostomy	digestive	-0.00126024	0.0410386	0.998741	0.92155	1.08239	0.975502	441078	740	440338
727.5	Rupture of synovium	musculoskeletal	-0.000797003	0.0264201	0.999203	0.94878	1.05231	0.975934	437824	1809	436015
624	Symptoms involving female genital tract	genitourinary	0.00158053	0.0531886	1.00158	0.90243	1.11163	0.976294	440676	460	440216
380	Disorders of external ear	sense organs	-0.000586803	0.0202358	0.999413	0.96055	1.03985	0.976866	432654	3079	429575
614.53	Cyst or abscess of Bartholin's gland	genitourinary	0.00254874	0.0939847	1.00255	0.83388	1.20534	0.978365	441789	146	441643
498	Acute bronchospasm	respiratory	0.00120446	0.0446057	1.00121	0.91739	1.09268	0.978458	437970	632	437338
976	Poisoning by agents primarily affecting skin & mucous membrane, ophthalmological, otorhinolaryngological, & dental drugs	injuries & poisonings	0.00333695	0.127782	1.00334	0.78105	1.2889	0.979166	441442	76	441366
972.2	Antilipemic and antiarteriosclerotic drugs causing adverse effects in therapeutic use	injuries & poisonings	0.00326899	0.13404	1.00327	0.77148	1.30472	0.980543	441446	70	441376
748	Anomalies of respiratory system, congenital	congenital anomalies	0.00230996	0.0959535	1.00231	0.83047	1.20971	0.980794	441604	136	441468
145.5	Cancer of the mouth floor	neoplasms	0.00148644	0.0652225	1.00149	0.88131	1.13806	0.981818	441797	293	441504
528.5	Diseases of lips	digestive	0.000739309	0.0365438	1.00074	0.93157	1.07505	0.983859	439109	935	438174
279.2	Autoimmune disease NEC	endocrine/metabolic	-0.00127879	0.0778013	0.998722	0.85747	1.16324	0.986886	441750	208	441542
222	Benign neoplasm of male genital organs	neoplasms	-0.000276969	0.0178763	0.999723	0.9653	1.03537	0.987638	434914	3951	430963
191.11	Cancer of brain	neoplasms	0.000474047	0.0340407	1.00047	0.9359	1.0695	0.988889	441074	1085	439989
191.1	Cancer of brain and nervous system	neoplasms	0.000378971	0.0313287	1.00038	0.9408	1.06373	0.990349	440771	1282	439489
597.1	Urethral stricture (not specified as infectious)	genitourinary	0.000196038	0.0170261	1.0002	0.96737	1.03414	0.990813	438775	4353	434422
473.1	Chronic laryngitis	respiratory	0.000414817	0.0386741	1.00041	0.92739	1.0792	0.991442	439478	843	438635
749	Congenital anomalies of face and neck	congenital anomalies	0.000488383	0.0492879	1.00049	0.90836	1.10196	0.992094	440298	518	439780
287.31	Primary thrombocytopenia	hematopoietic	-0.000214674	0.0308935	0.999785	0.94104	1.06219	0.994456	440763	1314	439449
270.2	Disorders of amino-acid metabolism	endocrine/metabolic	-0.000137509	0.0235225	0.999863	0.95481	1.04704	0.995336	437875	2282	435593
371.1	Uveitis, noninfectious or NOS	sense organs	-0.000100425	0.0173087	0.9999	0.96655	1.0344	0.995371	439006	4230	434776
362.29	Macular degeneration (senile) of retina NOS	sense organs	6.09706e-05	0.011153	1.00006	0.97844	1.02216	0.995638	433109	10734	422375
695.1	Toxic erythema	dermatologic	-0.000375093	0.073202	0.999625	0.86602	1.15385	0.995912	441435	235	441200
433.5	Cerebral aneurysm	circulatory system	-0.000129775	0.0292995	0.99987	0.94407	1.05897	0.996466	441280	1466	439814
960.1	Adverse effects of antibacterials (not penicillins)	injuries & poisonings	-0.000251143	0.0587131	0.999749	0.89107	1.12168	0.996587	440185	362	439823
280	Iron deficiency anemias	hematopoietic	-1.81064e-05	0.00660505	0.999982	0.98712	1.01301	0.997813	423213	31242	391971
614.52	Vaginitis and vulvovaginitis	genitourinary	-5.59341e-05	0.021486	0.999944	0.95871	1.04295	0.997923	437879	3164	434715
286.6	Defibrination syndrome	hematopoietic	0.000286736	0.115044	1.00029	0.79836	1.25329	0.998011	441580	95	441485
315.3	Mental retardation	mental disorders	-0.000318514	0.136411	0.999682	0.76515	1.3061	0.998137	441849	68	441781
805	Fracture of vertebral column without mention of spinal cord injury	injuries & poisonings	-3.10476e-05	0.0133231	0.999969	0.97419	1.02643	0.998141	436661	7153	429508

### Sheet: S23 HWE sig SNPs
Supplementary Data 23. Hardy-Weinberg equilibrium exact test results. CHR, chromosome; BP, base-pair coordinate; REF, Reference allele; ALT, Alternate allele; MINIMAC3_R2, quality score;HOM_REF_CT, number of nonmissing calls with no A1 copies; HET_CT, Heterozygous-A1 genotype count; HOM_ALT_CT, Homozygous-ALT genotype count; O(HET_A1), Observed heterozygous-major frequency; E(HET_A1), Expected heterozygous-major frequency; P Hardy-Weinberg equilibrium exact test. N=61538 European lung cancer controls from the Million Veteran Program.
CHR	BP	effect_allele (ALT)	other_allele (REF)	MINIMAC3_R2	HOM_REF_CT	HET_CT	HOM_ALT_CT	O(HET)	E(HET)	P
1	77967507	T	A	0.966645	812	12363	48363	0.2009	0.20146	0.483765
1	168505017	A	C	0.925909	750	12234	48554	0.198804	0.198275	0.528492
3	117147326	G	T	0.721472	14	1531	59993	0.0248789	0.025013	0.193058
3	169429719	G	T	0.867523	153	6318	55067	0.102668	0.101848	0.0476649
3	169488691	A	T	0.972229	3716	22589	35230	0.367092	0.368861	0.233567
3	169489312	A	G	0.908306	4539	24136	32857	0.392251	0.394101	0.243575
3	189356261	T	C	0.997243	15185	30821	15532	0.500845	0.499984	0.675032
3	189357199	G	T	0.942205	15180	30820	15538	0.500829	0.499983	0.680932
3	189357602	T	C	0.942141	15180	30820	15538	0.500829	0.499983	0.680932
4	67831628	C	A	0.931662	19116	30437	11985	0.494605	0.493286	0.513264
4	164019500	C	G	0.764907	25972	28590	6964	0.464682	0.452277	9.69895e-12
5	1271661	T	C	0.731028	3602	24217	33694	0.393689	0.380343	1.95666e-18
5	1275857	T	C	0.784006	970	14324	46235	0.232801	0.229395	0.00020804
5	1285974	C	A	0.908457	6975	27624	26935	0.448923	0.447391	0.402034
5	1287194	G	A	0.888779	19675	30506	11348	0.495799	0.490842	0.0125294
5	1300269	G	A	0.79114	28	2608	58902	0.0423803	0.0423533	1
5	1309904	G	A	0.956238	22266	29505	9767	0.47946	0.479373	0.966463
5	1310152	G	A	0.956238	22266	29505	9767	0.47946	0.479373	0.966463
5	1320247	G	A	0.980433	11759	30313	19465	0.492598	0.492159	0.831358
5	1325590	T	C	0.984303	12000	30394	19144	0.493906	0.493261	0.749937
5	1336221	T	C	0.97418	12035	30353	19149	0.493248	0.493318	0.973925
5	1337106	T	A	0.974624	11976	30383	19178	0.493735	0.493151	0.774801
5	1344458	G	A	0.959952	11648	30242	19645	0.49146	0.491555	0.960756
5	133864599	G	A	0.950085	10950	30123	20464	0.48951	0.488048	0.462265
5	152343053	C	T	0.823326	28488	27035	6005	0.439393	0.433237	0.000435449
6	29607101	T	C	0.997798	619	10700	50219	0.173876	0.175177	0.0656391
6	29751005	C	A	0.64627	757	16669	44083	0.271001	0.251921	1.31138e-88
6	29781049	T	G	0.995687	17675	30702	13160	0.498919	0.497308	0.426969
6	31427395	G	C	0.989862	1052	13557	46929	0.220303	0.22211	0.0439501
6	32585371	G	A	0.919365	969	13353	47216	0.216988	0.217609	0.481449
6	32603742	A	G	0.847161	21871	29354	10312	0.477014	0.482358	0.00596883
6	32610436	T	C	0.643742	20528	31366	9636	0.509768	0.484332	7.38402e-39
6	32629809	C	T	0.998867	2527	19436	39575	0.315837	0.318777	0.0228256
6	32630362	C	G	0.675261	20113	30378	11041	0.493694	0.489131	0.0210145
6	33048921	A	G	0.99895	1197	14982	45359	0.243459	0.242498	0.33495
6	97722453	G	A	0.979118	2810	20649	38079	0.335549	0.335764	0.875972
6	117792612	T	C	0.934233	14493	30923	16116	0.502552	0.499652	0.150965
6	117798204	C	T	0.93374	14554	30913	16070	0.502348	0.499697	0.191246
6	117816093	A	G	0.897244	15596	31113	14823	0.505639	0.499921	0.00464794
6	167388169	A	G	0.973132	17226	30751	13561	0.499707	0.498226	0.466497
6	167411788	G	A	0.965925	17198	30768	13572	0.499984	0.498264	0.39561
7	124701593	C	T	0.919756	17708	30506	13323	0.495734	0.497461	0.390358
8	27316117	G	A	0.983821	10313	29699	21526	0.482612	0.483399	0.688951
8	27319905	C	T	0.883719	188	6476	54874	0.105236	0.105147	0.878092
8	27344719	G	A	0.920182	235	7069	54233	0.114874	0.115007	0.779103
8	27397087	C	T	0.896703	287	7825	53423	0.127163	0.127176	0.97471
8	27412605	A	G	0.889082	842	13268	47421	0.215631	0.213475	0.0120109
8	27412953	G	A	0.970033	1941	17844	41753	0.289967	0.290728	0.514612
8	32403573	C	T	0.947362	37728	20913	2897	0.339839	0.339817	1
8	32410110	G	A	NA	37694	20943	2901	0.340326	0.340167	0.915065
8	129535264	T	C	0.975485	3870	23460	34207	0.381234	0.378481	0.0718629
9	21776714	T	C	0.970097	556	10434	50548	0.169554	0.170023	0.491704
9	21811441	A	G	0.948415	673	11658	49207	0.189444	0.188989	0.564684
9	21830157	A	G	0.944926	692	11962	48878	0.194403	0.193373	0.19612
9	22052068	A	G	0.929591	459	9899	51180	0.16086	0.160329	0.421125
9	22066572	G	A	0.945571	374	8904	52260	0.144691	0.144546	0.823473
9	22083404	C	T	0.99503	21074	29838	10626	0.484871	0.485587	0.714913
9	33421420	G	A	0.973622	5867	26226	29444	0.426183	0.426604	0.805929
10	101991135	T	A	0.886304	100	4981	56457	0.0809419	0.0806477	0.395324
10	105682296	C	T	0.954322	1829	17068	42641	0.277357	0.280083	0.0162289
10	105687632	A	C	0.944452	1098	14052	46388	0.228347	0.229176	0.369668
11	118104577	T	C	0.970671	2535	19823	39179	0.322131	0.322702	0.661953
11	118125625	T	C	0.94078	17259	30767	13508	0.5	0.498142	0.356249
11	118126576	C	T	0.935575	15955	30912	14667	0.502356	0.499781	0.202514
12	998819	G	C	0.963002	5926	26030	29582	0.422991	0.426113	0.0693144
12	3038917	C	T	0.856849	9148	29322	23055	0.476587	0.474453	0.269309
12	47857826	C	T	0.945482	717	11915	48905	0.193623	0.193398	0.786429
12	127225803	A	C	0.258432	0	9	61529	0.000146251	0.00014624	1
13	32839990	G	A	0.780051	20	2086	59432	0.0338978	0.033951	0.635047
13	32968550	G	A	0.992316	6	1037	60495	0.0168514	0.0169011	0.465522
13	32968810	T	C	0.994849	6	1037	60495	0.0168514	0.0169011	0.465522
13	32972626	A	T	0.995373	6	1037	60495	0.0168514	0.0169011	0.465522
15	43760508	T	G	0.974477	740	11280	49518	0.183301	0.185854	0.000770805
15	49335218	C	A	0.906531	4259	24146	33131	0.392388	0.389931	0.120958
15	49376624	T	G	0.856236	3836	23513	34183	0.382126	0.378382	0.0142652
15	70431773	G	T	0.990664	9596	29138	22804	0.473496	0.476967	0.0718274
15	78840567	C	T	0.889931	2528	20229	38773	0.328766	0.326503	0.0861212
15	78851615	G	A	0.95861	6961	27426	27150	0.445683	0.446182	0.779424
15	78857986	C	G	0.956839	7013	27446	27079	0.446001	0.446838	0.645446
15	78858400	C	G	0.903039	2636	20572	38325	0.334325	0.331801	0.0596747
15	78867314	T	TA	0.821052	4679	25566	31272	0.415592	0.406564	3.49835e-08
15	78867482	A	C	0.973915	6886	27385	27267	0.44501	0.445155	0.935045
15	78925435	A	G	0.891467	3146	21918	36473	0.356176	0.353347	0.0484109
15	79140191	C	T	0.506441	82	5925	55525	0.0962914	0.0940604	2.44551e-10
19	17401859	G	A	0.965705	5005	25187	31343	0.409312	0.408401	0.587202
19	41353107	T	C	0.874575	20260	29848	11427	0.485057	0.489698	0.0189673
19	42096228	C	T	0.736723	358	8963	52209	0.145669	0.144933	0.220896
20	61988382	G	A	0.91592	39985	19275	2278	0.313221	0.312273	0.461835
20	61992005	C	T	0.898472	40388	18968	2177	0.308257	0.30719	0.393667
20	62326579	G	T	0.942533	886	12559	48093	0.204085	0.205764	0.0435976
22	29121087	A	G	0.986387	1	350	61187	0.00568754	0.00570368	0.395511
